# Compartment-specific total RNA profile of Hippocampal and Cortical cells from Mesial Temporal Lobe Epilepsy tissue

**DOI:** 10.1101/2021.12.03.21266858

**Authors:** Vamshidhar R. Vangoor, Giuliano Giuliani, Marina de Wit, Morten T. Venø, Noora Puhakka, Andreia Gomes-Duarte, Peter C. van Rijen, Peter H. Gosselaar, Pieter van Eijsden, Jørgen Kjems, Pierre N.E. de Graan, R. Jeroen Pasterkamp

**Author notes:** **Correspondence:** R. Jeroen Pasterkamp, Department of Translational Neuroscience, UMC Utrecht, Universiteitsweg 100, 3584 CG, Utrecht, The Netherlands. Equal contribution (Vamshidhar R. Vangoor, Giuliano Giuliani). Noora Puhakka: A.I. Virtanen Institute for Molecular Sciences, University of Eastern Finland, Kuopio, Finland.

## Abstract

Mesial temporal lobe epilepsy (mTLE) is a chronic neurological disease characterized by recurrent seizures. The pathogenic mechanisms underlying mTLE involve defects in post-transcriptional regulation of gene expression. So far, transcriptome profiles from epileptic tissue have been generated using whole cells, thereby lacking information on RNA localization and function at a subcellular level. In line with this, we have previously observed by *in situ* hybridization that a few microRNAs (miRNAs) display subcellular mis-localization with aberrant enrichment in the nucleus in human hippocampal mTLE tissue samples (Kan et al., 2012). To further investigate the possible mechanisms leading to the mis-localization of miRNAs, we set out to understand the compartment-specific total RNA (coding and non-coding) profile of human mTLE tissue samples. For this, we have successfully established a protocol to isolate cytoplasmic and nuclear compartments from human hippocampal tissue. After confirming the purity of the isolated cell compartments, we performed total RNA-sequencing (RNA-seq) on five resected hippocampal (HC) mTLE (no hippocampal sclerosis (non-HS)) samples and five HC postmortem control samples. Similarly, six neo-cortical (Cx) tissue samples from mTLE non-HS and HS International League Against Epilepsy (ILAE) Type 1, or mTLE+HS, samples were compared with six Cx postmortem controls. Our dataset provides a comprehensive overview of compartment-specific transcriptomic profiles of pharmacoresistant mTLE patient HC and Cx tissue, which in further studies can be used to investigate disease mechanisms.

## Supplementary file 2 for "Compartment-specific total RNA profile of Hippocampal and Cortical cells from Mesial Temporal Lobe Epilepsy tissue"

### Sheet: 1. mTLE non-HS_CYT_up_result
Pathway identifier	Pathway name	#Entities found	#Entities total	Entities ratio	Entities pValue	Entities FDR	#Reactions found	#Reactions total	Reactions ratio	Species identifier	Species name	Submitted entities found	Mapped entities	Found reaction identifiers
R-HSA-112316	Neuronal System	17	487	0.0334892	5.2205e-05	0.0212997	55	216	0.0159811	9606	Homo sapiens	GRIA1;GABRQ;GRIA2;ACHE;KCNJ6;GABRA5;CACNA2D1;GABRA3;KCNA3;SLC1A6;GRIN2B;GNG2;NBEA;LRRTM2;KCNK2		R-HSA-9609746;R-HSA-9634834;R-HSA-9609744;R-HSA-9611030;R-HSA-6794336;R-HSA-421007;R-HSA-6794349;R-HSA-442760;R-HSA-9610653;R-HSA-9610627;R-HSA-438037;R-HSA-1013020;R-HSA-6794356;R-HSA-6794354;R-HSA-1013013;R-HSA-1013012;R-HSA-9609737;R-HSA-9609743;R-HSA-9609740;R-HSA-9610802;R-HSA-372519;R-HSA-432164;R-HSA-432162;R-HSA-9612085;R-HSA-432172;R-HSA-9618750;R-HSA-445367;R-HSA-9610408;R-HSA-9617326;R-HSA-416320;R-HSA-9673173;R-HSA-8856398;R-HSA-1296348;R-HSA-8849878;R-HSA-399711;R-HSA-8849881;R-HSA-416985;R-HSA-975340;R-HSA-399712;R-HSA-210404;R-HSA-420975;R-HSA-9668218;R-HSA-500717;R-HSA-442732;R-HSA-9610750;R-HSA-1296127;R-HSA-9610879;R-HSA-6797974;R-HSA-420980;R-HSA-8849906;R-HSA-420977;R-HSA-210420;R-HSA-416639;R-HSA-9611368;R-HSA-9614185
R-HSA-390696	Adrenoceptors	3	11	0.00075643	0.000300725	0.0613479	1	7	0.000517905	9606	Homo sapiens	ADRA1B;ADRA1A		R-HSA-390641
R-HSA-9022699	MECP2 regulates neuronal receptors and channels	4	32	0.00220052	0.0005509	0.0647286	4	26	0.00192365	9606	Homo sapiens	GRIA2;GRIN2B		R-HSA-9020504;R-HSA-9022365;R-HSA-9020513;R-HSA-9022359
R-HSA-112315	Transmission across Chemical Synapses	12	341	0.0234493	0.000634594	0.0647286	45	163	0.0120598	9606	Homo sapiens	GABRQ;GRIA1;GRIA2;ACHE;KCNJ6;GNG2;NBEA;GABRA5;CACNA2D1;GABRA3;SLC1A6;GRIN2B		R-HSA-9609746;R-HSA-9634834;R-HSA-9609744;R-HSA-9611030;R-HSA-416320;R-HSA-9673173;R-HSA-421007;R-HSA-8856398;R-HSA-442760;R-HSA-9610653;R-HSA-9610627;R-HSA-438037;R-HSA-1013020;R-HSA-399711;R-HSA-1013013;R-HSA-1013012;R-HSA-9609737;R-HSA-9609743;R-HSA-9609740;R-HSA-416985;R-HSA-9610802;R-HSA-975340;R-HSA-372519;R-HSA-432164;R-HSA-432162;R-HSA-399712;R-HSA-9612085;R-HSA-210404;R-HSA-420975;R-HSA-9668218;R-HSA-500717;R-HSA-442732;R-HSA-432172;R-HSA-9618750;R-HSA-9610750;R-HSA-9610879;R-HSA-445367;R-HSA-420980;R-HSA-420977;R-HSA-210420;R-HSA-416639;R-HSA-9610408;R-HSA-9611368;R-HSA-9614185;R-HSA-9617326
R-HSA-977443	GABA receptor activation	5	67	0.00460734	0.00114096	0.0924176	5	12	0.000887837	9606	Homo sapiens	GABRQ;KCNJ6;GNG2;GABRA5;GABRA3		R-HSA-975340;R-HSA-1013020;R-HSA-8856398;R-HSA-1013013;R-HSA-1013012
R-HSA-112314	Neurotransmitter receptors and postsynaptic signal transmission	9	231	0.015885	0.00152437	0.0924969	41	109	0.00806452	9606	Homo sapiens	GABRQ;GRIA1;GRIA2;KCNJ6;GNG2;NBEA;GABRA5;GABRA3;GRIN2B		R-HSA-9609746;R-HSA-9609744;R-HSA-9611030;R-HSA-416320;R-HSA-9673173;R-HSA-421007;R-HSA-8856398;R-HSA-442760;R-HSA-9610653;R-HSA-9610627;R-HSA-438037;R-HSA-1013020;R-HSA-399711;R-HSA-1013013;R-HSA-1013012;R-HSA-9609737;R-HSA-9609743;R-HSA-9609740;R-HSA-416985;R-HSA-9610802;R-HSA-975340;R-HSA-432164;R-HSA-432162;R-HSA-399712;R-HSA-9612085;R-HSA-420975;R-HSA-9668218;R-HSA-500717;R-HSA-442732;R-HSA-432172;R-HSA-9618750;R-HSA-9610750;R-HSA-9610879;R-HSA-445367;R-HSA-420980;R-HSA-420977;R-HSA-416639;R-HSA-9610408;R-HSA-9611368;R-HSA-9614185;R-HSA-9617326
R-HSA-1296071	Potassium Channels	6	107	0.007358	0.00159477	0.0924969	5	19	0.00140574	9606	Homo sapiens	KCNJ6;GNG2;KCNA3;KCNK2		R-HSA-1013020;R-HSA-1013013;R-HSA-1013012;R-HSA-1296127;R-HSA-1296348
R-HSA-399710	Activation of AMPA receptors	2	7	0.000481364	0.00304662	0.127275	5	5	0.000369932	9606	Homo sapiens	GRIA1;GRIA2		R-HSA-420980;R-HSA-399712;R-HSA-420977;R-HSA-399711;R-HSA-420975
R-HSA-190374	FGFR1c and Klotho ligand binding and activation	2	7	0.000481364	0.00304662	0.127275	2	2	0.000147973	9606	Homo sapiens	KL		R-HSA-191062;R-HSA-190268
R-HSA-416482	G alpha (12/13) signalling events	5	85	0.00584514	0.00318187	0.127275	5	15	0.0011098	9606	Homo sapiens	GNG2;ARHGEF3;ADRA1B;ADRA1A		R-HSA-751019;R-HSA-751039;R-HSA-751027;R-HSA-419166;R-HSA-751029
R-HSA-438066	Unblocking of NMDA receptors, glutamate binding and activation	3	27	0.00185669	0.00388947	0.143911	5	5	0.000369932	9606	Homo sapiens	GRIA1;GRIA2;GRIN2B		R-HSA-432164;R-HSA-438037;R-HSA-432162;R-HSA-432172;R-HSA-9614185
R-HSA-8939256	RUNX1 regulates transcription of genes involved in WNT signaling	2	9	0.000618897	0.00496118	0.16868	2	4	0.000295946	9606	Homo sapiens	RSPO3		R-HSA-8877879;R-HSA-8877884
R-HSA-9620244	Long-term potentiation	3	31	0.00213176	0.00569398	0.17128	3	7	0.000517905	9606	Homo sapiens	GRIA1;GRIA2;GRIN2B		R-HSA-445367;R-HSA-9612085;R-HSA-9618750
R-HSA-428542	Regulation of commissural axon pathfinding by SLIT and ROBO	2	12	0.000825196	0.00862383	0.17128	4	5	0.000369932	9606	Homo sapiens	NELL2;DCC		R-HSA-9011241;R-HSA-9011224;R-HSA-373715;R-HSA-9010190
R-HSA-2129379	Molecules associated with elastic fibres	3	38	0.00261312	0.0098955	0.17128	4	10	0.000739864	9606	Homo sapiens	FBLN2;FBLN5		R-HSA-2161282;R-HSA-2328048;R-HSA-2537665;R-HSA-1592387
R-HSA-500792	GPCR ligand binding	14	606	0.0416724	0.0105531	0.17128	10	186	0.0137615	9606	Homo sapiens	FZD1;P2RY13;FZD7;C5AR2;NPY2R;ADRA1B;SSTR2;PDYN;ADRA1A;GRM2;GNG2;GRM7;LPPR4		R-HSA-374758;R-HSA-390641;R-HSA-417843;R-HSA-964811;R-HSA-373075;R-HSA-381612;R-HSA-6797630;R-HSA-388863;R-HSA-374298;R-HSA-201708
R-HSA-372790	Signaling by GPCR	18	864	0.0594141	0.0108387	0.17128	59	354	0.0261912	9606	Homo sapiens	FZD1;P2RY13;PRKCH;FZD7;C5AR2;NPY2R;ADRA1B;SSTR2;PDYN;ADRA1A;RASGRP1;GRM2;GNG2;GRM7;NBEA;ARHGEF3;LPPR4		R-HSA-167427;R-HSA-749448;R-HSA-425861;R-HSA-749454;R-HSA-749453;R-HSA-749452;R-HSA-167429;R-HSA-750988;R-HSA-167433;R-HSA-749446;R-HSA-112271;R-HSA-8964614;R-HSA-8964634;R-HSA-751001;R-HSA-420883;R-HSA-8964241;R-HSA-750993;R-HSA-749456;R-HSA-374298;R-HSA-751019;R-HSA-379044;R-HSA-8982703;R-HSA-8964271;R-HSA-381612;R-HSA-112042;R-HSA-380073;R-HSA-379048;R-HSA-751013;R-HSA-751039;R-HSA-417843;R-HSA-751027;R-HSA-751024;R-HSA-744887;R-HSA-8982709;R-HSA-744886;R-HSA-751029;R-HSA-964811;R-HSA-751040;R-HSA-8964317;R-HSA-373075;R-HSA-419166;R-HSA-6797630;R-HSA-9668558;R-HSA-398040;R-HSA-392295;R-HSA-374758;R-HSA-8982637;R-HSA-392300;R-HSA-201708;R-HSA-167408;R-HSA-390641;R-HSA-8964604;R-HSA-8964605;R-HSA-398193;R-HSA-167419;R-HSA-8982640;R-HSA-388863;R-HSA-392831;R-HSA-8964599
R-HSA-9669937	Drug resistance of KIT mutants	1	1	6.87663e-05	0.0114187	0.17128	7	7	0.000517905	9606	Homo sapiens	KIT		R-HSA-9669859;R-HSA-9669874;R-HSA-9669863;R-HSA-9669878;R-HSA-9669855;R-HSA-9669870;R-HSA-9669868
R-HSA-9669921	KIT mutants bind TKIs	1	1	6.87663e-05	0.0114187	0.17128	2	2	0.000147973	9606	Homo sapiens	KIT		R-HSA-9669898;R-HSA-9669900
R-HSA-9669917	Imatinib-resistant KIT mutants	1	1	6.87663e-05	0.0114187	0.17128	1	1	7.39864e-05	9606	Homo sapiens	KIT		R-HSA-9669859
R-HSA-9669934	Sunitinib-resistant KIT mutants	1	1	6.87663e-05	0.0114187	0.17128	1	1	7.39864e-05	9606	Homo sapiens	KIT		R-HSA-9669878
R-HSA-9669936	Sorafenib-resistant KIT mutants	1	1	6.87663e-05	0.0114187	0.17128	1	1	7.39864e-05	9606	Homo sapiens	KIT		R-HSA-9669874
R-HSA-9669914	Dasatinib-resistant KIT mutants	1	1	6.87663e-05	0.0114187	0.17128	1	1	7.39864e-05	9606	Homo sapiens	KIT		R-HSA-9669855
R-HSA-9669926	Nilotinib-resistant KIT mutants	1	1	6.87663e-05	0.0114187	0.17128	1	1	7.39864e-05	9606	Homo sapiens	KIT		R-HSA-9669868
R-HSA-9669924	Masitinib-resistant KIT mutants	1	1	6.87663e-05	0.0114187	0.17128	1	1	7.39864e-05	9606	Homo sapiens	KIT		R-HSA-9669863
R-HSA-9669929	Regorafenib-resistant KIT mutants	1	1	6.87663e-05	0.0114187	0.17128	1	1	7.39864e-05	9606	Homo sapiens	KIT		R-HSA-9669870
R-HSA-1502540	Signaling by Activin	2	15	0.00103149	0.0131761	0.197641	6	10	0.000739864	9606	Homo sapiens	SMAD4;ACVR1C		R-HSA-1549526;R-HSA-173488;R-HSA-2470483;R-HSA-2470508;R-HSA-1225919;R-HSA-170847
R-HSA-1296072	Voltage gated Potassium channels	3	44	0.00302572	0.014618	0.204652	1	1	7.39864e-05	9606	Homo sapiens	KCNA3;KCNK2		R-HSA-1296127
R-HSA-418890	Role of second messengers in netrin-1 signaling	2	16	0.00110026	0.01488	0.20832	3	4	0.000295946	9606	Homo sapiens	DCC;TRPC4		R-HSA-593690;R-HSA-418866;R-HSA-622390
R-HSA-1566948	Elastic fibre formation	3	46	0.00316325	0.0164298	0.213588	6	17	0.00125777	9606	Homo sapiens	FBLN2;FBLN5		R-HSA-2161282;R-HSA-2328048;R-HSA-2537665;R-HSA-2129353;R-HSA-1592387;R-HSA-2129375
R-HSA-399956	CRMPs in Sema3A signaling	2	18	0.00123779	0.0185541	0.225463	5	5	0.000369932	9606	Homo sapiens	NRP1;PLXNA4		R-HSA-399951;R-HSA-399946;R-HSA-399947;R-HSA-399931;R-HSA-399944
R-HSA-5173105	O-linked glycosylation	5	132	0.00907716	0.0187886	0.225463	8	28	0.00207162	9606	Homo sapiens	ADAMTS16;SEMA5A;B3GNT1;GALNT8		R-HSA-9638097;R-HSA-5617143;R-HSA-5173005;R-HSA-5173192;R-HSA-913675;R-HSA-5617138;R-HSA-914010;R-HSA-9638090
R-HSA-9615017	FOXO-mediated transcription of oxidative stress, metabolic and neuronal genes	3	49	0.00336955	0.0193736	0.225717	4	34	0.00251554	9606	Homo sapiens	SMAD4;PLXNA4		R-HSA-9615015;R-HSA-9625749;R-HSA-9615023;R-HSA-9625693
R-HSA-399955	SEMA3A-Plexin repulsion signaling by inhibiting Integrin adhesion	2	19	0.00130656	0.0205198	0.225717	6	8	0.000591891	9606	Homo sapiens	NRP1;PLXNA4		R-HSA-399942;R-HSA-399941;R-HSA-399934;R-HSA-399935;R-HSA-399933;R-HSA-399928
R-HSA-399954	Sema3A PAK dependent Axon repulsion	2	19	0.00130656	0.0205198	0.225717	3	6	0.000443918	9606	Homo sapiens	NRP1;PLXNA4		R-HSA-399939;R-HSA-399952;R-HSA-399930
R-HSA-416700	Other semaphorin interactions	2	19	0.00130656	0.0205198	0.225717	2	9	0.000665877	9606	Homo sapiens	SEMA5A;PLXNA4		R-HSA-416723;R-HSA-416698
R-HSA-375280	Amine ligand-binding receptors	3	51	0.00350708	0.0214874	0.236361	1	22	0.0016277	9606	Homo sapiens	ADRA1B;ADRA1A		R-HSA-390641
R-HSA-190242	FGFR1 ligand binding and activation	2	21	0.00144409	0.0246975	0.237081	2	7	0.000517905	9606	Homo sapiens	KL		R-HSA-191062;R-HSA-190268
R-HSA-8866910	TFAP2 (AP-2) family regulates transcription of growth factors and their receptors	2	21	0.00144409	0.0246975	0.237081	2	18	0.00133175	9606	Homo sapiens	KIT		R-HSA-8864690;R-HSA-8864698
R-HSA-5654219	Phospholipase C-mediated cascade: FGFR1	2	22	0.00151286	0.0269054	0.237081	3	3	0.000221959	9606	Homo sapiens	KL		R-HSA-5654167;R-HSA-5654165;R-HSA-5654149
R-HSA-9675108	Nervous system development	13	620	0.0426351	0.0273183	0.237081	71	324	0.0239716	9606	Homo sapiens	SEMA5A;NELL2;NRP1;EPHA7;EPHA6;TRPC4;DCC;ARHGEF28;HMGCR;SCN3B;GRIN2B;PLXNA4		R-HSA-593672;R-HSA-374663;R-HSA-9010190;R-HSA-3928627;R-HSA-374669;R-HSA-374665;R-HSA-374667;R-HSA-9010951;R-HSA-3928628;R-HSA-9011224;R-HSA-593690;R-HSA-3928623;R-HSA-451345;R-HSA-593685;R-HSA-445083;R-HSA-9011241;R-HSA-3928602;R-HSA-3928607;R-HSA-418850;R-HSA-4093336;R-HSA-3928604;R-HSA-374701;R-HSA-418863;R-HSA-3928592;R-HSA-418858;R-HSA-3928598;R-HSA-418859;R-HSA-3928597;R-HSA-418856;R-HSA-9621410;R-HSA-4093327;R-HSA-9621411;R-HSA-418868;R-HSA-3928584;R-HSA-3928591;R-HSA-418866;R-HSA-418865;R-HSA-399934;R-HSA-3928578;R-HSA-399935;R-HSA-399933;R-HSA-416698;R-HSA-418874;R-HSA-3928583;R-HSA-399930;R-HSA-399931;R-HSA-418872;R-HSA-399928;R-HSA-622390;R-HSA-399942;R-HSA-399941;R-HSA-399939;R-HSA-399951;R-HSA-373711;R-HSA-399946;R-HSA-399947;R-HSA-373707;R-HSA-399944;R-HSA-373716;R-HSA-373713;R-HSA-416723;R-HSA-373715;R-HSA-399952;R-HSA-373720;R-HSA-373739;R-HSA-3928660;R-HSA-3928651;R-HSA-3928648;R-HSA-3928642;R-HSA-3928646;R-HSA-3928645
R-HSA-8986944	Transcriptional Regulation by MECP2	4	100	0.00687663	0.0289547	0.237081	4	77	0.00569695	9606	Homo sapiens	GRIA2;GRIN2B		R-HSA-9020504;R-HSA-9022365;R-HSA-9020513;R-HSA-9022359
R-HSA-416993	Trafficking of GluR2-containing AMPA receptors	2	23	0.00158163	0.0291898	0.237081	3	3	0.000221959	9606	Homo sapiens	GRIA1;GRIA2		R-HSA-421007;R-HSA-416639;R-HSA-416985
R-HSA-1181150	Signaling by NODAL	2	23	0.00158163	0.0291898	0.237081	8	12	0.000887837	9606	Homo sapiens	SMAD4;ACVR1C		R-HSA-1181155;R-HSA-173488;R-HSA-1225894;R-HSA-1181351;R-HSA-1535903;R-HSA-1181355;R-HSA-1225919;R-HSA-170847
R-HSA-8849932	Synaptic adhesion-like molecules	2	23	0.00158163	0.0291898	0.237081	3	8	0.000591891	9606	Homo sapiens	GRIA1;GRIN2B		R-HSA-8849878;R-HSA-8849906;R-HSA-8849881
R-HSA-2682334	EPH-Ephrin signaling	4	101	0.0069454	0.029871	0.237081	21	56	0.00414324	9606	Homo sapiens	EPHA7;EPHA6;ARHGEF28;GRIN2B		R-HSA-3928602;R-HSA-3928607;R-HSA-4093336;R-HSA-3928604;R-HSA-3928627;R-HSA-3928592;R-HSA-3928598;R-HSA-3928597;R-HSA-3928660;R-HSA-3928628;R-HSA-3928651;R-HSA-4093327;R-HSA-3928584;R-HSA-3928648;R-HSA-3928591;R-HSA-3928623;R-HSA-3928578;R-HSA-3928642;R-HSA-3928583;R-HSA-3928646;R-HSA-3928645
R-HSA-9669935	Signaling by juxtamembrane domain KIT mutants	1	3	0.000206299	0.0338687	0.237081	2	2	0.000147973	9606	Homo sapiens	KIT		R-HSA-9669906;R-HSA-9669911
R-HSA-9680187	Signaling by extracellular domain mutants of KIT	1	3	0.000206299	0.0338687	0.237081	2	2	0.000147973	9606	Homo sapiens	KIT		R-HSA-9680242;R-HSA-9680248
R-HSA-3315487	SMAD2/3 MH2 Domain Mutants in Cancer	1	3	0.000206299	0.0338687	0.237081	1	1	7.39864e-05	9606	Homo sapiens	SMAD4		R-HSA-3315483
R-HSA-9669933	Signaling by kinase domain mutants of KIT	1	3	0.000206299	0.0338687	0.237081	1	1	7.39864e-05	9606	Homo sapiens	KIT		R-HSA-9669890
R-HSA-3304347	Loss of Function of SMAD4 in Cancer	1	3	0.000206299	0.0338687	0.237081	1	1	7.39864e-05	9606	Homo sapiens	SMAD4		R-HSA-3311014
R-HSA-5619109	Defective SLC6A2 causes orthostatic intolerance (OI)	1	3	0.000206299	0.0338687	0.237081	1	1	7.39864e-05	9606	Homo sapiens	SLC6A5		R-HSA-5659764
R-HSA-3311021	SMAD4 MH2 Domain Mutants in Cancer	1	3	0.000206299	0.0338687	0.237081	1	1	7.39864e-05	9606	Homo sapiens	SMAD4		R-HSA-3311014
R-HSA-202040	G-protein activation	2	26	0.00178792	0.0364828	0.249941	5	6	0.000443918	9606	Homo sapiens	GNG2;PDYN		R-HSA-167408;R-HSA-167429;R-HSA-167419;R-HSA-167433;R-HSA-112271
R-HSA-422085	Synthesis, secretion, and deacylation of Ghrelin	2	26	0.00178792	0.0364828	0.249941	2	8	0.000591891	9606	Homo sapiens	ACHE;IGF1		R-HSA-422048;R-HSA-9023617
R-HSA-5654689	PI-3K cascade:FGFR1	2	28	0.00192546	0.0416917	0.249941	6	7	0.000517905	9606	Homo sapiens	KL		R-HSA-5654692;R-HSA-5654596;R-HSA-5654594;R-HSA-5654690;R-HSA-5654592;R-HSA-5654591
R-HSA-6804115	TP53 regulates transcription of additional cell cycle genes whose exact role in the p53 pathway remain uncertain	2	28	0.00192546	0.0416917	0.249941	4	14	0.00103581	9606	Homo sapiens	PLK2		R-HSA-6801637;R-HSA-6801666;R-HSA-6801675;R-HSA-6801641
R-HSA-442755	Activation of NMDA receptors and postsynaptic events	4	113	0.0077706	0.0422045	0.249941	25	71	0.00525303	9606	Homo sapiens	GRIA1;GRIA2;NBEA;GRIN2B		R-HSA-9609746;R-HSA-9609744;R-HSA-9611030;R-HSA-442760;R-HSA-9610653;R-HSA-9610627;R-HSA-438037;R-HSA-9609737;R-HSA-9609743;R-HSA-9609740;R-HSA-9610802;R-HSA-432164;R-HSA-432162;R-HSA-9612085;R-HSA-9668218;R-HSA-442732;R-HSA-432172;R-HSA-9618750;R-HSA-9610750;R-HSA-9610879;R-HSA-445367;R-HSA-9610408;R-HSA-9611368;R-HSA-9614185;R-HSA-9617326
R-HSA-5619089	Defective SLC6A5 causes hyperekplexia 3 (HKPX3)	1	4	0.000275065	0.0449029	0.249941	1	1	7.39864e-05	9606	Homo sapiens	SLC6A5		R-HSA-5660840
R-HSA-5083627	Defective LARGE causes MDDGA6 and MDDGB6	1	4	0.000275065	0.0449029	0.249941	1	1	7.39864e-05	9606	Homo sapiens	B3GNT1		R-HSA-6785668
R-HSA-1299503	TWIK related potassium channel (TREK)	1	4	0.000275065	0.0449029	0.249941	1	1	7.39864e-05	9606	Homo sapiens	KCNK2		R-HSA-1296348
R-HSA-194306	Neurophilin interactions with VEGF and VEGFR	1	4	0.000275065	0.0449029	0.249941	1	2	0.000147973	9606	Homo sapiens	NRP1		R-HSA-195408
R-HSA-2428928	IRS-related events triggered by IGF1R	3	69	0.00474488	0.0459266	0.249941	4	12	0.000887837	9606	Homo sapiens	KL;IGF1		R-HSA-109699;R-HSA-2428930;R-HSA-2428926;R-HSA-2428922
R-HSA-5654688	SHC-mediated cascade:FGFR1	2	30	0.00206299	0.0471607	0.249941	4	4	0.000295946	9606	Homo sapiens	KL		R-HSA-5654582;R-HSA-5654597;R-HSA-5654573;R-HSA-5654600
R-HSA-373755	Semaphorin interactions	3	70	0.00481364	0.047564	0.249941	16	41	0.00303344	9606	Homo sapiens	SEMA5A;NRP1;PLXNA4		R-HSA-399942;R-HSA-399941;R-HSA-399939;R-HSA-399951;R-HSA-399946;R-HSA-399947;R-HSA-399944;R-HSA-416723;R-HSA-399952;R-HSA-399934;R-HSA-399935;R-HSA-399933;R-HSA-416698;R-HSA-399930;R-HSA-399931;R-HSA-399928
R-HSA-373076	Class A/1 (Rhodopsin-like receptors)	9	412	0.0283317	0.0493955	0.249941	7	159	0.0117638	9606	Homo sapiens	P2RY13;C5AR2;NPY2R;LPPR4;ADRA1B;SSTR2;PDYN;ADRA1A		R-HSA-374758;R-HSA-390641;R-HSA-417843;R-HSA-964811;R-HSA-6797630;R-HSA-388863;R-HSA-374298
R-HSA-5654693	FRS-mediated FGFR1 signaling	2	31	0.00213176	0.0499883	0.249941	9	9	0.000665877	9606	Homo sapiens	KL		R-HSA-5654578;R-HSA-5654575;R-HSA-5654586;R-HSA-5654587;R-HSA-5654571;R-HSA-5654584;R-HSA-5654392;R-HSA-8941623;R-HSA-5654569
R-HSA-997272	Inhibition of voltage gated Ca2+ channels via Gbeta/gamma subunits	2	31	0.00213176	0.0499883	0.249941	3	3	0.000221959	9606	Homo sapiens	KCNJ6;GNG2		R-HSA-1013020;R-HSA-1013013;R-HSA-1013012
R-HSA-1296041	Activation of G protein gated Potassium channels	2	31	0.00213176	0.0499883	0.249941	3	3	0.000221959	9606	Homo sapiens	KCNJ6;GNG2		R-HSA-1013020;R-HSA-1013013;R-HSA-1013012
R-HSA-1296059	G protein gated Potassium channels	2	31	0.00213176	0.0499883	0.249941	3	3	0.000221959	9606	Homo sapiens	KCNJ6;GNG2		R-HSA-1013020;R-HSA-1013013;R-HSA-1013012
R-HSA-2428924	IGF1R signaling cascade	3	72	0.00495118	0.050924	0.25462	7	17	0.00125777	9606	Homo sapiens	KL;IGF1		R-HSA-109699;R-HSA-2404193;R-HSA-2404195;R-HSA-2428930;R-HSA-2428926;R-HSA-5686072;R-HSA-2428922
R-HSA-2404192	Signaling by Type 1 Insulin-like Growth Factor 1 Receptor (IGF1R)	3	73	0.00501994	0.0526463	0.263231	9	19	0.00140574	9606	Homo sapiens	KL;IGF1		R-HSA-109699;R-HSA-2404199;R-HSA-2404193;R-HSA-2404195;R-HSA-2428930;R-HSA-2428926;R-HSA-2404200;R-HSA-5686072;R-HSA-2428922
R-HSA-3928663	EPHA-mediated growth cone collapse	2	33	0.00226929	0.0558208	0.279104	3	4	0.000295946	9606	Homo sapiens	EPHA7;EPHA6		R-HSA-3928651;R-HSA-3928602;R-HSA-3928648
R-HSA-3906995	Diseases associated with O-glycosylation of proteins	3	78	0.00536377	0.0616717	0.292585	2	9	0.000665877	9606	Homo sapiens	ADAMTS16;SEMA5A;B3GNT1		R-HSA-6785668;R-HSA-6785565
R-HSA-6811558	PI5P, PP2A and IER3 Regulate PI3K/AKT Signaling	4	129	0.00887086	0.0624992	0.292585	3	7	0.000517905	9606	Homo sapiens	KL;KIT;IER3		R-HSA-2316434;R-HSA-6811472;R-HSA-6811454
R-HSA-9008059	Interleukin-37 signaling	2	36	0.00247559	0.0649877	0.292585	1	14	0.00103581	9606	Homo sapiens	PTPN14		R-HSA-9008894
R-HSA-8952158	RUNX3 regulates BCL2L11 (BIM) transcription	1	6	0.000412598	0.0665969	0.292585	2	2	0.000147973	9606	Homo sapiens	SMAD4		R-HSA-8952232;R-HSA-8952226
R-HSA-399719	Trafficking of AMPA receptors	2	37	0.00254435	0.0681483	0.292585	4	4	0.000295946	9606	Homo sapiens	GRIA1;GRIA2		R-HSA-416320;R-HSA-421007;R-HSA-416639;R-HSA-416985
R-HSA-2022854	Keratan sulfate biosynthesis	2	37	0.00254435	0.0681483	0.292585	1	9	0.000665877	9606	Homo sapiens	B3GNT1		R-HSA-2025724
R-HSA-388396	GPCR downstream signalling	14	785	0.0539816	0.06903	0.292585	49	168	0.0124297	9606	Homo sapiens	P2RY13;PRKCH;NPY2R;ADRA1B;SSTR2;PDYN;ADRA1A;RASGRP1;GRM2;GNG2;GRM7;NBEA;ARHGEF3		R-HSA-167427;R-HSA-749448;R-HSA-425861;R-HSA-749454;R-HSA-749453;R-HSA-749452;R-HSA-167429;R-HSA-750988;R-HSA-167433;R-HSA-749446;R-HSA-112271;R-HSA-8964614;R-HSA-8964634;R-HSA-751001;R-HSA-420883;R-HSA-8964241;R-HSA-750993;R-HSA-749456;R-HSA-751019;R-HSA-379044;R-HSA-8982703;R-HSA-8964271;R-HSA-112042;R-HSA-380073;R-HSA-379048;R-HSA-751013;R-HSA-751039;R-HSA-751027;R-HSA-751024;R-HSA-744887;R-HSA-8982709;R-HSA-744886;R-HSA-751029;R-HSA-751040;R-HSA-8964317;R-HSA-419166;R-HSA-9668558;R-HSA-398040;R-HSA-392295;R-HSA-8982637;R-HSA-392300;R-HSA-167408;R-HSA-8964604;R-HSA-8964605;R-HSA-398193;R-HSA-167419;R-HSA-8982640;R-HSA-392831;R-HSA-8964599
R-HSA-1296065	Inwardly rectifying K+ channels	2	38	0.00261312	0.0713588	0.292585	3	7	0.000517905	9606	Homo sapiens	KCNJ6;GNG2		R-HSA-1013020;R-HSA-1013013;R-HSA-1013012
R-HSA-5683057	MAPK family signaling cascades	8	380	0.0261312	0.0731461	0.292585	5	122	0.00902634	9606	Homo sapiens	KL;DUSP1;CDC42EP3;KIT;RASAL1;RASGRP1;GRIN2B		R-HSA-5692775;R-HSA-5658231;R-HSA-5672965;R-HSA-5658435;R-HSA-5675373
R-HSA-199418	Negative regulation of the PI3K/AKT network	4	137	0.00942099	0.0742666	0.297066	3	10	0.000739864	9606	Homo sapiens	KL;KIT;IER3		R-HSA-2316434;R-HSA-6811472;R-HSA-6811454
R-HSA-399721	Glutamate binding, activation of AMPA receptors and synaptic plasticity	2	39	0.00268189	0.0746176	0.29847	9	9	0.000665877	9606	Homo sapiens	GRIA1;GRIA2		R-HSA-420980;R-HSA-416320;R-HSA-399712;R-HSA-420977;R-HSA-421007;R-HSA-416639;R-HSA-399711;R-HSA-420975;R-HSA-416985
R-HSA-5083635	Defective B3GALTL causes Peters-plus syndrome (PpS)	2	39	0.00268189	0.0746176	0.29847	1	1	7.39864e-05	9606	Homo sapiens	ADAMTS16;SEMA5A		R-HSA-6785565
R-HSA-5654726	Negative regulation of FGFR1 signaling	2	39	0.00268189	0.0746176	0.29847	3	15	0.0011098	9606	Homo sapiens	KL		R-HSA-5654672;R-HSA-5654560;R-HSA-5654673
R-HSA-9619665	EGR2 and SOX10-mediated initiation of Schwann cell myelination	2	39	0.00268189	0.0746176	0.29847	2	26	0.00192365	9606	Homo sapiens	HMGCR		R-HSA-9621410;R-HSA-9621411
R-HSA-422475	Axon guidance	11	584	0.0401595	0.0748305	0.299322	69	298	0.0220479	9606	Homo sapiens	NELL2;SEMA5A;NRP1;EPHA7;EPHA6;DCC;TRPC4;ARHGEF28;SCN3B;GRIN2B;PLXNA4		R-HSA-593672;R-HSA-374663;R-HSA-9010190;R-HSA-3928627;R-HSA-374669;R-HSA-374665;R-HSA-374667;R-HSA-9010951;R-HSA-3928628;R-HSA-9011224;R-HSA-593690;R-HSA-3928623;R-HSA-451345;R-HSA-593685;R-HSA-445083;R-HSA-9011241;R-HSA-3928602;R-HSA-3928607;R-HSA-418850;R-HSA-4093336;R-HSA-3928604;R-HSA-374701;R-HSA-418863;R-HSA-3928592;R-HSA-418858;R-HSA-3928598;R-HSA-418859;R-HSA-3928597;R-HSA-418856;R-HSA-4093327;R-HSA-418868;R-HSA-3928584;R-HSA-3928591;R-HSA-418866;R-HSA-418865;R-HSA-399934;R-HSA-3928578;R-HSA-399935;R-HSA-399933;R-HSA-416698;R-HSA-418874;R-HSA-3928583;R-HSA-399930;R-HSA-399931;R-HSA-418872;R-HSA-399928;R-HSA-622390;R-HSA-399942;R-HSA-399941;R-HSA-399939;R-HSA-399951;R-HSA-373711;R-HSA-399946;R-HSA-399947;R-HSA-373707;R-HSA-399944;R-HSA-373716;R-HSA-373713;R-HSA-416723;R-HSA-373715;R-HSA-399952;R-HSA-373720;R-HSA-373739;R-HSA-3928660;R-HSA-3928651;R-HSA-3928648;R-HSA-3928642;R-HSA-3928646;R-HSA-3928645
R-HSA-114508	Effects of PIP2 hydrolysis	2	40	0.00275065	0.0779233	0.311693	2	9	0.000665877	9606	Homo sapiens	PRKCH;RASGRP1		R-HSA-425861;R-HSA-392831
R-HSA-5673001	RAF/MAP kinase cascade	7	322	0.0221428	0.0793484	0.315729	4	75	0.00554898	9606	Homo sapiens	KL;DUSP1;KIT;RASAL1;RASGRP1;GRIN2B		R-HSA-5658231;R-HSA-5672965;R-HSA-5658435;R-HSA-5675373
R-HSA-5173214	O-glycosylation of TSR domain-containing proteins	2	41	0.00281942	0.0812743	0.315729	2	2	0.000147973	9606	Homo sapiens	ADAMTS16;SEMA5A		R-HSA-5173005;R-HSA-5173192
R-HSA-5654687	Downstream signaling of activated FGFR1	2	42	0.00288819	0.0846691	0.315729	23	24	0.00177567	9606	Homo sapiens	KL		R-HSA-5654582;R-HSA-5654167;R-HSA-5654165;R-HSA-5654578;R-HSA-5654591;R-HSA-5654586;R-HSA-5654587;R-HSA-5654584;R-HSA-5654392;R-HSA-5654692;R-HSA-5654596;R-HSA-5654597;R-HSA-5654149;R-HSA-5654594;R-HSA-5654690;R-HSA-5654592;R-HSA-5656064;R-HSA-5654575;R-HSA-5654573;R-HSA-5654571;R-HSA-5654600;R-HSA-8941623;R-HSA-5654569
R-HSA-5684996	MAPK1/MAPK3 signaling	7	329	0.0226241	0.0865156	0.315729	4	82	0.00606688	9606	Homo sapiens	KL;DUSP1;KIT;RASAL1;RASGRP1;GRIN2B		R-HSA-5658231;R-HSA-5672965;R-HSA-5658435;R-HSA-5675373
R-HSA-8941855	RUNX3 regulates CDKN1A transcription	1	8	0.000550131	0.087801	0.315729	3	6	0.000443918	9606	Homo sapiens	SMAD4		R-HSA-8878178;R-HSA-8878143;R-HSA-8878186
R-HSA-3304349	Loss of Function of SMAD2/3 in Cancer	1	8	0.000550131	0.087801	0.315729	1	2	0.000147973	9606	Homo sapiens	SMAD4		R-HSA-3315483
R-HSA-6794362	Protein-protein interactions at synapses	3	93	0.00639527	0.092639	0.315729	8	33	0.00244155	9606	Homo sapiens	GRIA1;LRRTM2;GRIN2B		R-HSA-8849878;R-HSA-6797974;R-HSA-6794356;R-HSA-8849906;R-HSA-6794354;R-HSA-6794336;R-HSA-6794349;R-HSA-8849881
R-HSA-2161517	Abacavir transmembrane transport	1	9	0.000618897	0.0982228	0.315729	1	3	0.000221959	9606	Homo sapiens	ABCG2		R-HSA-2161506
R-HSA-3304351	Signaling by TGF-beta Receptor Complex in Cancer	1	9	0.000618897	0.0982228	0.315729	2	7	0.000517905	9606	Homo sapiens	SMAD4		R-HSA-3311014;R-HSA-3315483
R-HSA-9035034	RHOF GTPase cycle	2	46	0.00316325	0.0986595	0.315729	1	3	0.000221959	9606	Homo sapiens	SLC4A7;DIAPH2		R-HSA-9693125
R-HSA-2219530	Constitutive Signaling by Aberrant PI3K in Cancer	3	96	0.00660157	0.0994783	0.315729	1	2	0.000147973	9606	Homo sapiens	KL;KIT		R-HSA-2400009
R-HSA-438064	Post NMDA receptor activation events	3	96	0.00660157	0.0994783	0.315729	5	39	0.00288547	9606	Homo sapiens	GRIA1;GRIA2;GRIN2B		R-HSA-445367;R-HSA-9612085;R-HSA-442732;R-HSA-9618750;R-HSA-442760
R-HSA-373080	Class B/2 (Secretin family receptors)	3	99	0.00680787	0.106515	0.315729	2	20	0.00147973	9606	Homo sapiens	FZD1;GNG2;FZD7		R-HSA-381612;R-HSA-201708
R-HSA-418886	Netrin mediated repulsion signals	1	10	0.000687663	0.108526	0.315729	3	4	0.000295946	9606	Homo sapiens	DCC		R-HSA-373713;R-HSA-418863;R-HSA-418859
R-HSA-447041	CHL1 interactions	1	10	0.000687663	0.108526	0.315729	1	5	0.000369932	9606	Homo sapiens	NRP1		R-HSA-445083
R-HSA-416476	G alpha (q) signalling events	6	283	0.0194609	0.10916	0.315729	6	35	0.00258952	9606	Homo sapiens	PRKCH;GNG2;ADRA1B;ADRA1A;RASGRP1		R-HSA-749448;R-HSA-425861;R-HSA-749452;R-HSA-750993;R-HSA-392831;R-HSA-379048
R-HSA-9609736	Assembly and cell surface presentation of NMDA receptors	2	49	0.00336955	0.109546	0.315729	14	23	0.00170169	9606	Homo sapiens	NBEA;GRIN2B		R-HSA-9609746;R-HSA-9610802;R-HSA-9609744;R-HSA-9611030;R-HSA-9668218;R-HSA-9610750;R-HSA-9610879;R-HSA-9610653;R-HSA-9610627;R-HSA-9610408;R-HSA-9611368;R-HSA-9609737;R-HSA-9609743;R-HSA-9609740
R-HSA-991365	Activation of GABAB receptors	2	49	0.00336955	0.109546	0.315729	3	8	0.000591891	9606	Homo sapiens	KCNJ6;GNG2		R-HSA-1013020;R-HSA-1013013;R-HSA-1013012
R-HSA-977444	GABA B receptor activation	2	49	0.00336955	0.109546	0.315729	3	9	0.000665877	9606	Homo sapiens	KCNJ6;GNG2		R-HSA-1013020;R-HSA-1013013;R-HSA-1013012
R-HSA-442660	Na+/Cl- dependent neurotransmitter transporters	2	50	0.00343832	0.113243	0.315729	2	15	0.0011098	9606	Homo sapiens	SLC6A5		R-HSA-443997;R-HSA-444120
R-HSA-3928662	EPHB-mediated forward signaling	2	51	0.00350708	0.116972	0.315729	7	26	0.00192365	9606	Homo sapiens	ARHGEF28;GRIN2B		R-HSA-3928623;R-HSA-4093336;R-HSA-3928627;R-HSA-3928592;R-HSA-3928583;R-HSA-3928598;R-HSA-3928645
R-HSA-418594	G alpha (i) signalling events	8	425	0.0292257	0.118072	0.315729	15	74	0.00547499	9606	Homo sapiens	P2RY13;GRM2;GNG2;NBEA;GRM7;NPY2R;SSTR2;PDYN		R-HSA-167427;R-HSA-8982637;R-HSA-749454;R-HSA-167429;R-HSA-112042;R-HSA-167433;R-HSA-380073;R-HSA-112271;R-HSA-167408;R-HSA-751001;R-HSA-420883;R-HSA-167419;R-HSA-8982640;R-HSA-749456;R-HSA-9668558
R-HSA-1169092	Activation of RAS in B cells	1	11	0.00075643	0.118713	0.315729	2	2	0.000147973	9606	Homo sapiens	RASGRP1		R-HSA-1168374;R-HSA-1168636
R-HSA-9032500	Activated NTRK2 signals through FYN	1	11	0.00075643	0.118713	0.315729	2	7	0.000517905	9606	Homo sapiens	GRIN2B		R-HSA-9032601;R-HSA-9032582
R-HSA-1638074	Keratan sulfate/keratin metabolism	2	52	0.00357585	0.120731	0.315729	1	16	0.00118378	9606	Homo sapiens	B3GNT1		R-HSA-2025724
R-HSA-8864260	Transcriptional regulation by the AP-2 (TFAP2) family of transcription factors	2	52	0.00357585	0.120731	0.315729	2	44	0.0032554	9606	Homo sapiens	KIT		R-HSA-8864690;R-HSA-8864698
R-HSA-418889	Caspase activation via Dependence Receptors in the absence of ligand	1	12	0.000825196	0.128783	0.315729	4	8	0.000591891	9606	Homo sapiens	DCC		R-HSA-373717;R-HSA-373700;R-HSA-418845;R-HSA-373705
R-HSA-1433617	Regulation of signaling by NODAL	1	12	0.000825196	0.128783	0.315729	1	3	0.000221959	9606	Homo sapiens	ACVR1C		R-HSA-1181351
R-HSA-8851680	Butyrophilin (BTN) family interactions	1	12	0.000825196	0.128783	0.315729	1	8	0.000591891	9606	Homo sapiens	BTNL9		R-HSA-8851979
R-HSA-3928665	EPH-ephrin mediated repulsion of cells	2	55	0.00378215	0.132184	0.315729	6	9	0.000665877	9606	Homo sapiens	EPHA7;EPHA6		R-HSA-4093327;R-HSA-3928607;R-HSA-3928604;R-HSA-3928642;R-HSA-3928660;R-HSA-3928628
R-HSA-9614085	FOXO-mediated transcription	3	110	0.0075643	0.133873	0.315729	10	85	0.00628884	9606	Homo sapiens	SMAD4;PLXNA4		R-HSA-9625520;R-HSA-9625510;R-HSA-9615015;R-HSA-9618004;R-HSA-9618021;R-HSA-9625749;R-HSA-9617838;R-HSA-9615023;R-HSA-9617996;R-HSA-9625693
R-HSA-2022923	Dermatan sulfate biosynthesis	1	13	0.000893962	0.13874	0.315729	1	4	0.000295946	9606	Homo sapiens	DSEL		R-HSA-2022052
R-HSA-1296346	Tandem pore domain potassium channels	1	13	0.000893962	0.13874	0.315729	1	6	0.000443918	9606	Homo sapiens	KCNK2		R-HSA-1296348
R-HSA-111885	Opioid Signalling	3	112	0.00770183	0.139089	0.315729	8	59	0.0043652	9606	Homo sapiens	GNG2;NBEA;PDYN		R-HSA-167427;R-HSA-167408;R-HSA-167429;R-HSA-167419;R-HSA-112042;R-HSA-167433;R-HSA-9668558;R-HSA-112271
R-HSA-9013405	RHOD GTPase cycle	2	57	0.00391968	0.139951	0.315729	2	9	0.000665877	9606	Homo sapiens	SLC4A7;DIAPH2		R-HSA-9013438;R-HSA-9693198
R-HSA-109704	PI3K Cascade	2	58	0.00398845	0.143872	0.315729	1	6	0.000443918	9606	Homo sapiens	KL		R-HSA-109699
R-HSA-373752	Netrin-1 signaling	2	59	0.00405721	0.147815	0.315729	25	37	0.0027375	9606	Homo sapiens	DCC;TRPC4		R-HSA-593672;R-HSA-374663;R-HSA-373711;R-HSA-374665;R-HSA-373707;R-HSA-374667;R-HSA-373716;R-HSA-593690;R-HSA-373713;R-HSA-373715;R-HSA-451345;R-HSA-593685;R-HSA-373720;R-HSA-418850;R-HSA-374701;R-HSA-418863;R-HSA-418858;R-HSA-418859;R-HSA-418856;R-HSA-418868;R-HSA-418866;R-HSA-418865;R-HSA-418874;R-HSA-418872;R-HSA-622390
R-HSA-112308	Presynaptic depolarization and calcium channel opening	1	14	0.000962729	0.148583	0.315729	1	1	7.39864e-05	9606	Homo sapiens	CACNA2D1		R-HSA-210420
R-HSA-5682910	LGI-ADAM interactions	1	14	0.000962729	0.148583	0.315729	4	5	0.000369932	9606	Homo sapiens	MMD		R-HSA-5682709;R-HSA-5682802;R-HSA-5682769;R-HSA-5682794
R-HSA-425381	Bicarbonate transporters	1	14	0.000962729	0.148583	0.315729	1	4	0.000295946	9606	Homo sapiens	SLC4A7		R-HSA-425483
R-HSA-9662834	CD163 mediating an anti-inflammatory response	1	14	0.000962729	0.148583	0.315729	1	9	0.000665877	9606	Homo sapiens	PLK2		R-HSA-9662823
R-HSA-6794361	Neurexins and neuroligins	2	60	0.00412598	0.15178	0.315729	5	19	0.00140574	9606	Homo sapiens	LRRTM2;GRIN2B		R-HSA-6797974;R-HSA-6794356;R-HSA-6794354;R-HSA-6794336;R-HSA-6794349
R-HSA-425561	Sodium/Calcium exchangers	1	15	0.00103149	0.158314	0.315729	1	4	0.000295946	9606	Homo sapiens	SLC24A3		R-HSA-425678
R-HSA-2214320	Anchoring fibril formation	1	15	0.00103149	0.158314	0.315729	1	4	0.000295946	9606	Homo sapiens	TLL1		R-HSA-2214330
R-HSA-376172	DSCAM interactions	1	15	0.00103149	0.158314	0.315729	1	6	0.000443918	9606	Homo sapiens	DCC		R-HSA-451345
R-HSA-1630316	Glycosaminoglycan metabolism	4	182	0.0125155	0.158402	0.315729	3	88	0.0065108	9606	Homo sapiens	DSEL;B3GNT1;HS6ST3		R-HSA-2025724;R-HSA-2022052;R-HSA-2076419
R-HSA-5654736	Signaling by FGFR1	2	62	0.00426351	0.159773	0.315729	28	48	0.00355135	9606	Homo sapiens	KL		R-HSA-5654167;R-HSA-5654165;R-HSA-5654672;R-HSA-5654673;R-HSA-5654596;R-HSA-5654597;R-HSA-5654149;R-HSA-191062;R-HSA-5654594;R-HSA-5654592;R-HSA-5656064;R-HSA-5654600;R-HSA-5654582;R-HSA-5654578;R-HSA-5654591;R-HSA-5654586;R-HSA-5654587;R-HSA-5654584;R-HSA-5654392;R-HSA-5654692;R-HSA-5654690;R-HSA-5654560;R-HSA-5654575;R-HSA-5654573;R-HSA-5654571;R-HSA-190268;R-HSA-8941623;R-HSA-5654569
R-HSA-418597	G alpha (z) signalling events	2	62	0.00426351	0.159773	0.315729	7	13	0.000961823	9606	Homo sapiens	PRKCH;GNG2		R-HSA-749453;R-HSA-8982703;R-HSA-750988;R-HSA-751024;R-HSA-751040;R-HSA-8982709;R-HSA-749446
R-HSA-9013406	RHOQ GTPase cycle	2	63	0.00433228	0.163799	0.315729	1	5	0.000369932	9606	Homo sapiens	SLC4A7;CDC42EP3		R-HSA-9018746
R-HSA-2428933	SHC-related events triggered by IGF1R	1	16	0.00110026	0.167935	0.315729	3	5	0.000369932	9606	Homo sapiens	IGF1		R-HSA-2404193;R-HSA-2404195;R-HSA-5686072
R-HSA-8984722	Interleukin-35 Signalling	1	16	0.00110026	0.167935	0.315729	15	26	0.00192365	9606	Homo sapiens	IL12RB2		R-HSA-8984012;R-HSA-8983983;R-HSA-8984014;R-HSA-8984001;R-HSA-8983872;R-HSA-8950405;R-HSA-8983876;R-HSA-8983878;R-HSA-6809140;R-HSA-8983996;R-HSA-8983519;R-HSA-8983870;R-HSA-8984021;R-HSA-8950453;R-HSA-8984023
R-HSA-2219528	PI3K/AKT Signaling in Cancer	3	124	0.00852703	0.17173	0.315729	1	21	0.00155371	9606	Homo sapiens	KL;KIT		R-HSA-2400009
R-HSA-112399	IRS-mediated signalling	2	65	0.00446981	0.171903	0.315729	1	9	0.000665877	9606	Homo sapiens	KL		R-HSA-109699
R-HSA-6791312	TP53 Regulates Transcription of Cell Cycle Genes	2	65	0.00446981	0.171903	0.315729	4	42	0.00310743	9606	Homo sapiens	PLK2		R-HSA-6801637;R-HSA-6801666;R-HSA-6801675;R-HSA-6801641
R-HSA-1483166	Synthesis of PA	2	65	0.00446981	0.171903	0.315729	1	17	0.00125777	9606	Homo sapiens	GPD1		R-HSA-75889
R-HSA-4608870	Asymmetric localization of PCP proteins	2	66	0.00453858	0.175979	0.315729	2	7	0.000517905	9606	Homo sapiens	FZD1;FZD7		R-HSA-5099886;R-HSA-4608825
R-HSA-1433559	Regulation of KIT signaling	1	18	0.00123779	0.18685	0.315729	8	8	0.000591891	9606	Homo sapiens	KIT		R-HSA-1433508;R-HSA-205319;R-HSA-1562640;R-HSA-1433506;R-HSA-1433410;R-HSA-205306;R-HSA-1470011;R-HSA-205244
R-HSA-417957	P2Y receptors	1	18	0.00123779	0.18685	0.315729	1	13	0.000961823	9606	Homo sapiens	P2RY13		R-HSA-417843
R-HSA-418885	DCC mediated attractive signaling	1	19	0.00130656	0.196146	0.315729	12	12	0.000887837	9606	Homo sapiens	DCC		R-HSA-373716;R-HSA-418868;R-HSA-418850;R-HSA-418865;R-HSA-374701;R-HSA-373711;R-HSA-418874;R-HSA-418858;R-HSA-373720;R-HSA-418872;R-HSA-373707;R-HSA-418856
R-HSA-8964315	G beta:gamma signalling through BTK	1	19	0.00130656	0.196146	0.315729	3	3	0.000221959	9606	Homo sapiens	GNG2		R-HSA-8964317;R-HSA-8964271;R-HSA-8964241
R-HSA-419408	Lysosphingolipid and LPA receptors	1	19	0.00130656	0.196146	0.315729	1	5	0.000369932	9606	Homo sapiens	LPPR4		R-HSA-6797630
R-HSA-2426168	Activation of gene expression by SREBF (SREBP)	2	71	0.00488241	0.196576	0.315729	2	42	0.00310743	9606	Homo sapiens	HMGCR		R-HSA-2426162;R-HSA-1655826
R-HSA-74751	Insulin receptor signalling cascade	2	72	0.00495118	0.200732	0.315729	1	25	0.00184966	9606	Homo sapiens	KL		R-HSA-109699
R-HSA-191273	Cholesterol biosynthesis	2	72	0.00495118	0.200732	0.315729	1	34	0.00251554	9606	Homo sapiens	HMGCR		R-HSA-191352
R-HSA-913709	O-linked glycosylation of mucins	2	73	0.00501994	0.204899	0.315729	2	17	0.00125777	9606	Homo sapiens	B3GNT1;GALNT8		R-HSA-913675;R-HSA-914010
R-HSA-9673324	WNT5:FZD7-mediated leishmania damping	1	20	0.00137533	0.205337	0.315729	7	9	0.000665877	9606	Homo sapiens	FZD7		R-HSA-9673794;R-HSA-9673346;R-HSA-9673296;R-HSA-9673797;R-HSA-9673349;R-HSA-9673284;R-HSA-9673288
R-HSA-9664420	Killing mechanisms	1	20	0.00137533	0.205337	0.315729	7	9	0.000665877	9606	Homo sapiens	FZD7		R-HSA-9673794;R-HSA-9673346;R-HSA-9673296;R-HSA-9673797;R-HSA-9673349;R-HSA-9673284;R-HSA-9673288
R-HSA-5576886	Phase 4 - resting membrane potential	1	20	0.00137533	0.205337	0.315729	1	2	0.000147973	9606	Homo sapiens	KCNK2		R-HSA-5578910
R-HSA-375276	Peptide ligand-binding receptors	4	203	0.0139596	0.206064	0.315729	4	76	0.00562297	9606	Homo sapiens	C5AR2;NPY2R;SSTR2;PDYN		R-HSA-374758;R-HSA-964811;R-HSA-388863;R-HSA-374298
R-HSA-9013026	RHOB GTPase cycle	2	75	0.00515747	0.213259	0.315729	1	6	0.000443918	9606	Homo sapiens	ARHGEF28;ARHGEF3		R-HSA-9013023
R-HSA-8964616	G beta:gamma signalling through CDC42	1	21	0.00144409	0.214424	0.315729	5	6	0.000443918	9606	Homo sapiens	GNG2		R-HSA-8964634;R-HSA-8964604;R-HSA-8964605;R-HSA-8964614;R-HSA-8964599
R-HSA-4641263	Regulation of FZD by ubiquitination	1	22	0.00151286	0.223407	0.315729	3	6	0.000443918	9606	Homo sapiens	RSPO3		R-HSA-4641206;R-HSA-4641205;R-HSA-4641246
R-HSA-418217	G beta:gamma signalling through PLC beta	1	23	0.00158163	0.232288	0.315729	2	2	0.000147973	9606	Homo sapiens	GNG2		R-HSA-398193;R-HSA-398040
R-HSA-392851	Prostacyclin signalling through prostacyclin receptor	1	23	0.00158163	0.232288	0.315729	3	4	0.000295946	9606	Homo sapiens	GNG2		R-HSA-392852;R-HSA-392870;R-HSA-392874
R-HSA-500657	Presynaptic function of Kainate receptors	1	23	0.00158163	0.232288	0.315729	1	2	0.000147973	9606	Homo sapiens	GNG2		R-HSA-500717
R-HSA-210993	Tie2 Signaling	1	23	0.00158163	0.232288	0.315729	5	14	0.00103581	9606	Homo sapiens	TIE1		R-HSA-210881;R-HSA-204779;R-HSA-204824;R-HSA-210872;R-HSA-204863
R-HSA-163615	PKA activation	1	23	0.00158163	0.232288	0.315729	1	4	0.000295946	9606	Homo sapiens	NBEA		R-HSA-9668558
R-HSA-418038	Nucleotide-like (purinergic) receptors	1	23	0.00158163	0.232288	0.315729	1	15	0.0011098	9606	Homo sapiens	P2RY13		R-HSA-417843
R-HSA-392517	Rap1 signalling	1	24	0.00165039	0.241068	0.315729	1	7	0.000517905	9606	Homo sapiens	RASGRP1		R-HSA-354173
R-HSA-2243919	Crosslinking of collagen fibrils	1	24	0.00165039	0.241068	0.315729	1	13	0.000961823	9606	Homo sapiens	TLL1		R-HSA-2022141
R-HSA-392170	ADP signalling through P2Y purinoceptor 12	1	25	0.00171916	0.249748	0.315729	3	4	0.000295946	9606	Homo sapiens	GNG2		R-HSA-392195;R-HSA-392187;R-HSA-392202
R-HSA-445144	Signal transduction by L1	1	25	0.00171916	0.249748	0.315729	1	11	0.00081385	9606	Homo sapiens	NRP1		R-HSA-374669
R-HSA-111931	PKA-mediated phosphorylation of CREB	1	26	0.00178792	0.25833	0.315729	1	7	0.000517905	9606	Homo sapiens	NBEA		R-HSA-9668558
R-HSA-1655829	Regulation of cholesterol biosynthesis by SREBP (SREBF)	2	87	0.00598267	0.26391	0.315729	2	52	0.00384729	9606	Homo sapiens	HMGCR		R-HSA-2426162;R-HSA-1655826
R-HSA-442982	Ras activation upon Ca2+ influx through NMDA receptor	1	27	0.00185669	0.266814	0.315729	2	2	0.000147973	9606	Homo sapiens	GRIN2B		R-HSA-442732;R-HSA-442760
R-HSA-2173795	Downregulation of SMAD2/3:SMAD4 transcriptional activity	1	27	0.00185669	0.266814	0.315729	19	21	0.00155371	9606	Homo sapiens	SMAD4		R-HSA-870477;R-HSA-870479;R-HSA-2187330;R-HSA-870538;R-HSA-870437;R-HSA-2176491;R-HSA-173481;R-HSA-2179274;R-HSA-173545;R-HSA-2179276;R-HSA-2186607;R-HSA-2186741;R-HSA-2176503;R-HSA-2176502;R-HSA-2186747;R-HSA-870449;R-HSA-2187325;R-HSA-209055;R-HSA-2187388
R-HSA-9617828	FOXO-mediated transcription of cell cycle genes	1	27	0.00185669	0.266814	0.315729	6	22	0.0016277	9606	Homo sapiens	SMAD4		R-HSA-9625520;R-HSA-9625510;R-HSA-9618004;R-HSA-9618021;R-HSA-9617838;R-HSA-9617996
R-HSA-9617324	Negative regulation of NMDA receptor-mediated neuronal transmission	1	27	0.00185669	0.266814	0.315729	1	4	0.000295946	9606	Homo sapiens	GRIN2B		R-HSA-9617326
R-HSA-162582	Signal Transduction	38	2993	0.205818	0.270705	0.315729	224	2445	0.180897	9606	Homo sapiens	NRP1;ARHGEF28;C5AR2;NPY2R;RASAL1;ADRA1B;RASGRP1;ADRA1A;GRM2;ACVR1C;GNG2;GRM7;CHN2;RSPO3;IER3;FZD1;GABRQ;KL;P2RY13;SMAD4;PRKCH;DUSP1;FZD7;IGF1;PDYN;SSTR2;GRIN2B;SLC4A7;DIAPH2;NBEA;KIT;CDC42EP3;ARHGEF3;LPPR4		R-HSA-167427;R-HSA-3858491;R-HSA-205319;R-HSA-1562641;R-HSA-2187303;R-HSA-1562640;R-HSA-167429;R-HSA-3858482;R-HSA-205321;R-HSA-3858480;R-HSA-167433;R-HSA-2187309;R-HSA-5654596;R-HSA-5654597;R-HSA-205328;R-HSA-5654594;R-HSA-420883;R-HSA-9021596;R-HSA-5654592;R-HSA-8964241;R-HSA-2187325;R-HSA-5654600;R-HSA-374298;R-HSA-5658231;R-HSA-8982703;R-HSA-8964271;R-HSA-2428930;R-HSA-9021601;R-HSA-870437;R-HSA-9021600;R-HSA-1470012;R-HSA-9017507;R-HSA-1470010;R-HSA-1470011;R-HSA-1470009;R-HSA-417843;R-HSA-9013438;R-HSA-3965444;R-HSA-3965447;R-HSA-870449;R-HSA-2187293;R-HSA-8982709;R-HSA-3965441;R-HSA-870477;R-HSA-870479;R-HSA-2470508;R-HSA-9669854;R-HSA-5672965;R-HSA-191062;R-HSA-8964317;R-HSA-5656064;R-HSA-8980691;R-HSA-2187388;R-HSA-5654582;R-HSA-392295;R-HSA-2187330;R-HSA-5654578;R-HSA-5654591;R-HSA-392300;R-HSA-5654586;R-HSA-5654587;R-HSA-5654584;R-HSA-1472121;R-HSA-2470483;R-HSA-5654560;R-HSA-5654575;R-HSA-392831;R-HSA-5654573;R-HSA-5654571;R-HSA-5654569;R-HSA-109699;R-HSA-870538;R-HSA-112271;R-HSA-8964614;R-HSA-8964634;R-HSA-209055;R-HSA-9693198;R-HSA-379044;R-HSA-9667638;R-HSA-381612;R-HSA-380073;R-HSA-379048;R-HSA-1458875;R-HSA-1225919;R-HSA-2316434;R-HSA-8941623;R-HSA-1549526;R-HSA-5654167;R-HSA-5654165;R-HSA-964811;R-HSA-5654672;R-HSA-5654673;R-HSA-201423;R-HSA-201422;R-HSA-201425;R-HSA-5654149;R-HSA-9667657;R-HSA-398040;R-HSA-8982637;R-HSA-2031355;R-HSA-2179274;R-HSA-205039;R-HSA-2179276;R-HSA-5654692;R-HSA-2106579;R-HSA-5654690;R-HSA-8982640;R-HSA-388863;R-HSA-2106586;R-HSA-2106591;R-HSA-201472;R-HSA-5666129;R-HSA-9032582;R-HSA-9018758;R-HSA-9032601;R-HSA-9013144;R-HSA-5658435;R-HSA-5099886;R-HSA-5666160;R-HSA-9013157;R-HSA-5654392;R-HSA-5666169;R-HSA-5692775;R-HSA-6811472;R-HSA-5675373;R-HSA-190268;R-HSA-1433428;R-HSA-2404199;R-HSA-2404193;R-HSA-2404195;R-HSA-9681375;R-HSA-2404200;R-HSA-2186607;R-HSA-195408;R-HSA-1484099;R-HSA-373075;R-HSA-9693125;R-HSA-1433410;R-HSA-419166;R-HSA-6811454;R-HSA-6797630;R-HSA-1433423;R-HSA-170847;R-HSA-9668558;R-HSA-1433418;R-HSA-1433456;R-HSA-1433471;R-HSA-5686072;R-HSA-5666104;R-HSA-8964604;R-HSA-8964605;R-HSA-398193;R-HSA-354173;R-HSA-1433454;R-HSA-1433451;R-HSA-5666088;R-HSA-8964599;R-HSA-4608825;R-HSA-749448;R-HSA-425861;R-HSA-749454;R-HSA-1433488;R-HSA-749453;R-HSA-749452;R-HSA-750988;R-HSA-1433501;R-HSA-749446;R-HSA-751001;R-HSA-9669893;R-HSA-205205;R-HSA-9013023;R-HSA-4641246;R-HSA-750993;R-HSA-749456;R-HSA-751019;R-HSA-1504188;R-HSA-112042;R-HSA-173481;R-HSA-205231;R-HSA-1504186;R-HSA-751013;R-HSA-1433508;R-HSA-205234;R-HSA-173488;R-HSA-2186643;R-HSA-751039;R-HSA-205238;R-HSA-1433506;R-HSA-751027;R-HSA-2127257;R-HSA-751024;R-HSA-744887;R-HSA-744886;R-HSA-751029;R-HSA-1433514;R-HSA-205244;R-HSA-2176491;R-HSA-751040;R-HSA-9612639;R-HSA-205262;R-HSA-201677;R-HSA-1433542;R-HSA-2186741;R-HSA-201685;R-HSA-2176503;R-HSA-2176502;R-HSA-201691;R-HSA-2186747;R-HSA-2428926;R-HSA-2428922;R-HSA-374758;R-HSA-205286;R-HSA-205289;R-HSA-173545;R-HSA-201708;R-HSA-4641206;R-HSA-167408;R-HSA-4641205;R-HSA-9018746;R-HSA-390641;R-HSA-205306;R-HSA-167419;R-HSA-2176475;R-HSA-9013109
R-HSA-9669938	Signaling by KIT in disease	1	28	0.00192546	0.275201	0.315729	25	25	0.00184966	9606	Homo sapiens	KIT		R-HSA-9669906;R-HSA-9670418;R-HSA-9670417;R-HSA-9670416;R-HSA-9669911;R-HSA-9670426;R-HSA-9669855;R-HSA-9670431;R-HSA-9670428;R-HSA-9669890;R-HSA-9669898;R-HSA-9670414;R-HSA-9670413;R-HSA-9669900;R-HSA-9670412;R-HSA-9669874;R-HSA-9680242;R-HSA-9669878;R-HSA-9680248;R-HSA-9669859;R-HSA-9670433;R-HSA-9669863;R-HSA-9670436;R-HSA-9669870;R-HSA-9669868
R-HSA-9670439	Signaling by phosphorylated juxtamembrane, extracellular and kinase domain KIT mutants	1	28	0.00192546	0.275201	0.315729	11	11	0.00081385	9606	Homo sapiens	KIT		R-HSA-9670418;R-HSA-9670417;R-HSA-9670433;R-HSA-9670416;R-HSA-9670436;R-HSA-9670426;R-HSA-9670431;R-HSA-9670414;R-HSA-9670413;R-HSA-9670412;R-HSA-9670428
R-HSA-112409	RAF-independent MAPK1/3 activation	1	28	0.00192546	0.275201	0.315729	1	12	0.000887837	9606	Homo sapiens	DUSP1		R-HSA-5675373
R-HSA-9012999	RHO GTPase cycle	7	460	0.0316325	0.278404	0.315729	11	91	0.00673276	9606	Homo sapiens	SLC4A7;DIAPH2;CHN2;ARHGEF28;CDC42EP3;ARHGEF3		R-HSA-9013144;R-HSA-9018746;R-HSA-9013023;R-HSA-9693125;R-HSA-9013438;R-HSA-8980691;R-HSA-9017507;R-HSA-9013109;R-HSA-9013157;R-HSA-9693198;R-HSA-9018758
R-HSA-1266738	Developmental Biology	17	1262	0.0867831	0.281639	0.315729	89	556	0.0411364	9606	Homo sapiens	SEMA5A;NRP1;EPHA7;SMAD4;EPHA6;TRPC4;DCC;MMD;ARHGEF28;HMGCR;GATA2;GRIN2B;NELL2;ACVR1C;SCN3B;PLXNA4		R-HSA-593672;R-HSA-374663;R-HSA-5682769;R-HSA-9010190;R-HSA-3928627;R-HSA-374669;R-HSA-1535903;R-HSA-374665;R-HSA-374667;R-HSA-9010951;R-HSA-3928628;R-HSA-9011224;R-HSA-593690;R-HSA-3928623;R-HSA-451345;R-HSA-593685;R-HSA-445083;R-HSA-9011241;R-HSA-3928602;R-HSA-3928607;R-HSA-5682802;R-HSA-418850;R-HSA-4093336;R-HSA-3928604;R-HSA-374701;R-HSA-418863;R-HSA-3928592;R-HSA-418858;R-HSA-3928598;R-HSA-418859;R-HSA-1225919;R-HSA-3928597;R-HSA-418856;R-HSA-452392;R-HSA-9621410;R-HSA-4093327;R-HSA-1112609;R-HSA-9621411;R-HSA-418868;R-HSA-173488;R-HSA-3928584;R-HSA-1225894;R-HSA-3928591;R-HSA-418866;R-HSA-1181351;R-HSA-418865;R-HSA-399934;R-HSA-1181355;R-HSA-3928578;R-HSA-399935;R-HSA-399933;R-HSA-416698;R-HSA-5682794;R-HSA-418874;R-HSA-3928583;R-HSA-399930;R-HSA-399931;R-HSA-418872;R-HSA-399928;R-HSA-622390;R-HSA-399942;R-HSA-5682709;R-HSA-399941;R-HSA-9616214;R-HSA-399939;R-HSA-399951;R-HSA-373711;R-HSA-480204;R-HSA-399946;R-HSA-399947;R-HSA-373707;R-HSA-399944;R-HSA-373716;R-HSA-373713;R-HSA-416723;R-HSA-373715;R-HSA-399952;R-HSA-373720;R-HSA-170847;R-HSA-452838;R-HSA-9616243;R-HSA-373739;R-HSA-3928660;R-HSA-3928651;R-HSA-1181155;R-HSA-3928648;R-HSA-3928642;R-HSA-3928646;R-HSA-3928645
R-HSA-428930	Thromboxane signalling through TP receptor	1	29	0.00199422	0.283493	0.315729	6	8	0.000591891	9606	Homo sapiens	GNG2		R-HSA-428918;R-HSA-428917;R-HSA-428752;R-HSA-428750;R-HSA-428909;R-HSA-428749
R-HSA-392451	G beta:gamma signalling through PI3Kgamma	1	29	0.00199422	0.283493	0.315729	2	4	0.000295946	9606	Homo sapiens	GNG2		R-HSA-392295;R-HSA-392300
R-HSA-418592	ADP signalling through P2Y purinoceptor 1	1	29	0.00199422	0.283493	0.315729	3	7	0.000517905	9606	Homo sapiens	GNG2		R-HSA-418581;R-HSA-418579;R-HSA-418576
R-HSA-425393	Transport of inorganic cations/anions and amino acids/oligopeptides	3	164	0.0112777	0.291611	0.315729	3	75	0.00554898	9606	Homo sapiens	SLC4A7;SLC24A3;SLC1A6		R-HSA-425678;R-HSA-428015;R-HSA-425483
R-HSA-3295583	TRP channels	1	30	0.00206299	0.291691	0.315729	1	4	0.000295946	9606	Homo sapiens	TRPC4		R-HSA-3295579
R-HSA-201451	Signaling by BMP	1	30	0.00206299	0.291691	0.315729	4	17	0.00125777	9606	Homo sapiens	SMAD4		R-HSA-201425;R-HSA-201472;R-HSA-201423;R-HSA-201422
R-HSA-3858494	Beta-catenin independent WNT signaling	3	166	0.0114152	0.297843	0.315729	10	51	0.00377331	9606	Homo sapiens	FZD1;GNG2;FZD7		R-HSA-3858491;R-HSA-5099886;R-HSA-398193;R-HSA-3965444;R-HSA-3858482;R-HSA-3858480;R-HSA-3965447;R-HSA-3965441;R-HSA-398040;R-HSA-4608825
R-HSA-5601884	PIWI-interacting RNA (piRNA) biogenesis	1	31	0.00213176	0.299796	0.315729	7	15	0.0011098	9606	Homo sapiens	PIWIL2		R-HSA-5601910;R-HSA-5603062;R-HSA-5601922;R-HSA-5629218;R-HSA-5601929;R-HSA-5601883;R-HSA-5603067
R-HSA-420499	Class C/3 (Metabotropic glutamate/pheromone receptors)	2	97	0.00667033	0.306212	0.315729	1	7	0.000517905	9606	Homo sapiens	GRM2;GRM7		R-HSA-373075
R-HSA-74752	Signaling by Insulin receptor	2	97	0.00667033	0.306212	0.315729	1	34	0.00251554	9606	Homo sapiens	KL		R-HSA-109699
R-HSA-400042	Adrenaline,noradrenaline inhibits insulin secretion	1	32	0.00220052	0.307808	0.315729	4	6	0.000443918	9606	Homo sapiens	GNG2		R-HSA-400037;R-HSA-400097;R-HSA-400046;R-HSA-400092
R-HSA-5357769	Caspase activation via extrinsic apoptotic signalling pathway	1	32	0.00220052	0.307808	0.315729	4	17	0.00125777	9606	Homo sapiens	DCC		R-HSA-373717;R-HSA-373700;R-HSA-418845;R-HSA-373705
R-HSA-210500	Glutamate Neurotransmitter Release Cycle	1	32	0.00220052	0.307808	0.315729	1	8	0.000591891	9606	Homo sapiens	SLC1A6		R-HSA-210404
R-HSA-4086400	PCP/CE pathway	2	99	0.00680787	0.314631	0.315729	5	24	0.00177567	9606	Homo sapiens	FZD1;FZD7		R-HSA-3858491;R-HSA-5099886;R-HSA-3858482;R-HSA-3858480;R-HSA-4608825
R-HSA-4641262	Disassembly of the destruction complex and recruitment of AXIN to the membrane	1	33	0.00226929	0.315729	0.315729	4	7	0.000517905	9606	Homo sapiens	FZD1		R-HSA-201685;R-HSA-201691;R-HSA-1504186;R-HSA-201677
R-HSA-445095	Interaction between L1 and Ankyrins	1	33	0.00226929	0.315729	0.315729	1	4	0.000295946	9606	Homo sapiens	SCN3B		R-HSA-373739
R-HSA-2161522	Abacavir transport and metabolism	1	33	0.00226929	0.315729	0.315729	1	10	0.000739864	9606	Homo sapiens	ABCG2		R-HSA-2161506
R-HSA-9006115	Signaling by NTRK2 (TRKB)	1	33	0.00226929	0.315729	0.315729	2	38	0.00281148	9606	Homo sapiens	GRIN2B		R-HSA-9032601;R-HSA-9032582
R-HSA-5576892	Phase 0 - rapid depolarisation	1	34	0.00233806	0.323561	0.323561	1	2	0.000147973	9606	Homo sapiens	SCN3B		R-HSA-5576895
R-HSA-451326	Activation of kainate receptors upon glutamate binding	1	34	0.00233806	0.323561	0.323561	1	6	0.000443918	9606	Homo sapiens	GNG2		R-HSA-500717
R-HSA-112311	Neurotransmitter clearance	1	34	0.00233806	0.323561	0.323561	2	13	0.000961823	9606	Homo sapiens	ACHE		R-HSA-9634834;R-HSA-372519
R-HSA-1474244	Extracellular matrix organization	5	329	0.0226241	0.327423	0.327423	11	319	0.0236017	9606	Homo sapiens	ADAMTS16;TLL1;FBLN2;FBLN5		R-HSA-2161282;R-HSA-2328048;R-HSA-2022141;R-HSA-2002440;R-HSA-2537665;R-HSA-2129353;R-HSA-1592387;R-HSA-2214330;R-HSA-1592310;R-HSA-3814820;R-HSA-2129375
R-HSA-456926	Thrombin signalling through proteinase activated receptors (PARs)	1	35	0.00240682	0.331303	0.331303	6	15	0.0011098	9606	Homo sapiens	GNG2		R-HSA-396996;R-HSA-397891;R-HSA-114552;R-HSA-396941;R-HSA-397835;R-HSA-114558
R-HSA-418990	Adherens junctions interactions	1	35	0.00240682	0.331303	0.331303	2	16	0.00118378	9606	Homo sapiens	CDH9		R-HSA-419002;R-HSA-419001
R-HSA-420092	Glucagon-type ligand receptors	1	35	0.00240682	0.331303	0.331303	1	8	0.000591891	9606	Homo sapiens	GNG2		R-HSA-381612
R-HSA-2173789	TGF-beta receptor signaling activates SMADs	1	36	0.00247559	0.338957	0.338957	1	39	0.00288547	9606	Homo sapiens	SMAD4		R-HSA-170847
R-HSA-5694530	Cargo concentration in the ER	1	37	0.00254435	0.346523	0.346523	2	12	0.000887837	9606	Homo sapiens	GRIA1		R-HSA-5694522;R-HSA-5694442
R-HSA-190236	Signaling by FGFR	2	107	0.007358	0.348054	0.348054	28	142	0.0105061	9606	Homo sapiens	KL		R-HSA-5654167;R-HSA-5654165;R-HSA-5654672;R-HSA-5654673;R-HSA-5654596;R-HSA-5654597;R-HSA-5654149;R-HSA-191062;R-HSA-5654594;R-HSA-5654592;R-HSA-5656064;R-HSA-5654600;R-HSA-5654582;R-HSA-5654578;R-HSA-5654591;R-HSA-5654586;R-HSA-5654587;R-HSA-5654584;R-HSA-5654392;R-HSA-5654692;R-HSA-5654690;R-HSA-5654560;R-HSA-5654575;R-HSA-5654573;R-HSA-5654571;R-HSA-190268;R-HSA-8941623;R-HSA-5654569
R-HSA-9013407	RHOH GTPase cycle	1	38	0.00261312	0.354004	0.354004	1	3	0.000221959	9606	Homo sapiens	SLC4A7		R-HSA-9018758
R-HSA-189483	Heme degradation	1	38	0.00261312	0.354004	0.354004	1	22	0.0016277	9606	Homo sapiens	ABCG2		R-HSA-9661417
R-HSA-397795	G-protein beta:gamma signalling	1	39	0.00268189	0.3614	0.3614	12	15	0.0011098	9606	Homo sapiens	GNG2		R-HSA-8964634;R-HSA-392295;R-HSA-8964604;R-HSA-8964605;R-HSA-8964317;R-HSA-8964271;R-HSA-398193;R-HSA-392300;R-HSA-8964241;R-HSA-8964614;R-HSA-398040;R-HSA-8964599
R-HSA-2173796	SMAD2/SMAD3:SMAD4 heterotrimer regulates transcription	1	39	0.00268189	0.3614	0.3614	13	17	0.00125777	9606	Homo sapiens	SMAD4		R-HSA-2031355;R-HSA-2187303;R-HSA-2187309;R-HSA-173488;R-HSA-2186643;R-HSA-2106579;R-HSA-1484099;R-HSA-2127257;R-HSA-2176475;R-HSA-2106586;R-HSA-2187293;R-HSA-170847;R-HSA-2106591
R-HSA-442742	CREB1 phosphorylation through NMDA receptor-mediated activation of RAS signaling	1	39	0.00268189	0.3614	0.3614	2	7	0.000517905	9606	Homo sapiens	GRIN2B		R-HSA-442732;R-HSA-442760
R-HSA-354192	Integrin signaling	1	39	0.00268189	0.3614	0.3614	1	24	0.00177567	9606	Homo sapiens	RASGRP1		R-HSA-354173
R-HSA-392518	Signal amplification	1	40	0.00275065	0.368711	0.368711	12	19	0.00140574	9606	Homo sapiens	GNG2		R-HSA-428918;R-HSA-428917;R-HSA-418581;R-HSA-418579;R-HSA-428752;R-HSA-418576;R-HSA-392195;R-HSA-428750;R-HSA-428909;R-HSA-428749;R-HSA-392187;R-HSA-392202
R-HSA-163359	Glucagon signaling in metabolic regulation	1	40	0.00275065	0.368711	0.368711	1	6	0.000443918	9606	Homo sapiens	GNG2		R-HSA-825631
R-HSA-2022928	HS-GAG biosynthesis	1	40	0.00275065	0.368711	0.368711	1	14	0.00103581	9606	Homo sapiens	HS6ST3		R-HSA-2076419
R-HSA-6814122	Cooperation of PDCL (PhLP1) and TRiC/CCT in G-protein beta folding	1	41	0.00281942	0.37594	0.37594	2	11	0.00081385	9606	Homo sapiens	GNG2		R-HSA-6814418;R-HSA-8850560
R-HSA-9006936	Signaling by TGFB family members	2	114	0.00783936	0.376853	0.376853	40	107	0.00791654	9606	Homo sapiens	SMAD4;ACVR1C		R-HSA-870477;R-HSA-1549526;R-HSA-870479;R-HSA-201472;R-HSA-2187303;R-HSA-870538;R-HSA-2470508;R-HSA-2176491;R-HSA-2187309;R-HSA-201423;R-HSA-201422;R-HSA-2186607;R-HSA-201425;R-HSA-2186741;R-HSA-1484099;R-HSA-2176503;R-HSA-2176502;R-HSA-2186747;R-HSA-2187325;R-HSA-209055;R-HSA-2187388;R-HSA-170847;R-HSA-2187330;R-HSA-2031355;R-HSA-870437;R-HSA-173481;R-HSA-2179274;R-HSA-173545;R-HSA-2179276;R-HSA-1225919;R-HSA-173488;R-HSA-2186643;R-HSA-2106579;R-HSA-2470483;R-HSA-2127257;R-HSA-2176475;R-HSA-2106586;R-HSA-870449;R-HSA-2187293;R-HSA-2106591
R-HSA-202430	Translocation of ZAP-70 to Immunological synapse	1	42	0.00288819	0.383086	0.383086	4	4	0.000295946	9606	Homo sapiens	TRAC		R-HSA-8855381;R-HSA-202168;R-HSA-202344;R-HSA-202174
R-HSA-8941326	RUNX2 regulates bone development	1	43	0.00295695	0.39015	0.39015	3	32	0.00236756	9606	Homo sapiens	SMAD4		R-HSA-8878023;R-HSA-8877941;R-HSA-8878013
R-HSA-111933	Calmodulin induced events	1	43	0.00295695	0.39015	0.39015	1	23	0.00170169	9606	Homo sapiens	NBEA		R-HSA-9668558
R-HSA-111997	CaM pathway	1	43	0.00295695	0.39015	0.39015	1	24	0.00177567	9606	Homo sapiens	NBEA		R-HSA-9668558
R-HSA-71064	Lysine catabolism	1	44	0.00302572	0.397134	0.397134	1	13	0.000961823	9606	Homo sapiens	CRYM		R-HSA-5693347
R-HSA-202427	Phosphorylation of CD3 and TCR zeta chains	1	45	0.00309448	0.404039	0.404039	5	7	0.000517905	9606	Homo sapiens	TRAC		R-HSA-202291;R-HSA-202214;R-HSA-202165;R-HSA-202233;R-HSA-8852200
R-HSA-389948	PD-1 signaling	1	45	0.00309448	0.404039	0.404039	1	5	0.000369932	9606	Homo sapiens	TRAC		R-HSA-389758
R-HSA-452723	Transcriptional regulation of pluripotent stem cells	1	45	0.00309448	0.404039	0.404039	4	35	0.00258952	9606	Homo sapiens	SMAD4		R-HSA-452838;R-HSA-1112609;R-HSA-480204;R-HSA-452392
R-HSA-3781865	Diseases of glycosylation	3	202	0.0138908	0.409785	0.409785	2	77	0.00569695	9606	Homo sapiens	ADAMTS16;SEMA5A;B3GNT1		R-HSA-6785668;R-HSA-6785565
R-HSA-189451	Heme biosynthesis	1	46	0.00316325	0.410865	0.410865	1	20	0.00147973	9606	Homo sapiens	ABCG2		R-HSA-917979
R-HSA-9006925	Intracellular signaling by second messengers	5	366	0.0251685	0.411279	0.411279	4	114	0.00843445	9606	Homo sapiens	KL;NBEA;KIT;IER3		R-HSA-2316434;R-HSA-6811472;R-HSA-6811454;R-HSA-9668558
R-HSA-111996	Ca-dependent events	1	48	0.00330078	0.424285	0.424285	1	27	0.00199763	9606	Homo sapiens	NBEA		R-HSA-9668558
R-HSA-381426	Regulation of Insulin-like Growth Factor (IGF) transport and uptake by Insulin-like Growth Factor Binding Proteins (IGFBPs)	2	127	0.00873332	0.42886	0.42886	14	14	0.00103581	9606	Homo sapiens	IGF1;CHGB		R-HSA-381412;R-HSA-381543;R-HSA-381446;R-HSA-381537;R-HSA-8952289;R-HSA-381487;R-HSA-381518;R-HSA-381545;R-HSA-381461;R-HSA-381500;R-HSA-381503;R-HSA-381496;R-HSA-381435;R-HSA-381466
R-HSA-2980736	Peptide hormone metabolism	2	127	0.00873332	0.42886	0.42886	2	63	0.00466114	9606	Homo sapiens	ACHE;IGF1		R-HSA-422048;R-HSA-9023617
R-HSA-76002	Platelet activation, signaling and aggregation	4	291	0.020011	0.429643	0.429643	22	116	0.00858242	9606	Homo sapiens	PRKCH;GNG2;IGF1;RASGRP1		R-HSA-396996;R-HSA-425861;R-HSA-397891;R-HSA-392195;R-HSA-428750;R-HSA-481007;R-HSA-428909;R-HSA-428749;R-HSA-396941;R-HSA-397835;R-HSA-392202;R-HSA-428918;R-HSA-428917;R-HSA-418581;R-HSA-418579;R-HSA-428752;R-HSA-418576;R-HSA-354173;R-HSA-114552;R-HSA-392831;R-HSA-392187;R-HSA-114558
R-HSA-381676	Glucagon-like Peptide-1 (GLP1) regulates insulin secretion	1	49	0.00336955	0.430881	0.430881	3	11	0.00081385	9606	Homo sapiens	GNG2		R-HSA-422320;R-HSA-381612;R-HSA-381706
R-HSA-5675221	Negative regulation of MAPK pathway	1	49	0.00336955	0.430881	0.430881	1	17	0.00125777	9606	Homo sapiens	DUSP1		R-HSA-5675373
R-HSA-373760	L1CAM interactions	2	130	0.00893962	0.440543	0.440543	3	54	0.00399526	9606	Homo sapiens	NRP1;SCN3B		R-HSA-374669;R-HSA-445083;R-HSA-373739
R-HSA-1433557	Signaling by SCF-KIT	1	51	0.00350708	0.443847	0.443847	36	39	0.00288547	9606	Homo sapiens	KIT		R-HSA-1433428;R-HSA-205319;R-HSA-1433488;R-HSA-1562641;R-HSA-1562640;R-HSA-1433501;R-HSA-205321;R-HSA-9681375;R-HSA-9669854;R-HSA-205262;R-HSA-1433542;R-HSA-205328;R-HSA-9669893;R-HSA-205205;R-HSA-1433410;R-HSA-1433423;R-HSA-1433418;R-HSA-205286;R-HSA-1433456;R-HSA-205289;R-HSA-1433471;R-HSA-1470012;R-HSA-205231;R-HSA-1470010;R-HSA-1470011;R-HSA-1472121;R-HSA-1470009;R-HSA-1433508;R-HSA-205234;R-HSA-205238;R-HSA-1433506;R-HSA-205306;R-HSA-1433454;R-HSA-1433451;R-HSA-1433514;R-HSA-205244
R-HSA-73621	Pyrimidine catabolism	1	51	0.00350708	0.443847	0.443847	2	17	0.00125777	9606	Homo sapiens	LRP12		R-HSA-73618;R-HSA-73589
R-HSA-432040	Vasopressin regulates renal water homeostasis via Aquaporins	1	52	0.00357585	0.45022	0.45022	3	15	0.0011098	9606	Homo sapiens	GNG2		R-HSA-432195;R-HSA-422320;R-HSA-432188
R-HSA-76009	Platelet Aggregation (Plug Formation)	1	53	0.00364462	0.45652	0.45652	1	27	0.00199763	9606	Homo sapiens	RASGRP1		R-HSA-354173
R-HSA-1489509	DAG and IP3 signaling	1	53	0.00364462	0.45652	0.45652	1	28	0.00207162	9606	Homo sapiens	NBEA		R-HSA-9668558
R-HSA-2173793	Transcriptional activity of SMAD2/SMAD3:SMAD4 heterotrimer	1	55	0.00378215	0.468906	0.468906	32	38	0.00281148	9606	Homo sapiens	SMAD4		R-HSA-870477;R-HSA-870479;R-HSA-2187303;R-HSA-870538;R-HSA-2176491;R-HSA-2187309;R-HSA-2186607;R-HSA-2186741;R-HSA-1484099;R-HSA-2176503;R-HSA-2176502;R-HSA-2186747;R-HSA-2187325;R-HSA-209055;R-HSA-2187388;R-HSA-170847;R-HSA-2187330;R-HSA-2031355;R-HSA-870437;R-HSA-173481;R-HSA-2179274;R-HSA-173545;R-HSA-2179276;R-HSA-173488;R-HSA-2186643;R-HSA-2106579;R-HSA-2127257;R-HSA-2176475;R-HSA-2106586;R-HSA-870449;R-HSA-2187293;R-HSA-2106591
R-HSA-1483191	Synthesis of PC	1	55	0.00378215	0.468906	0.468906	1	18	0.00133175	9606	Homo sapiens	ACHE		R-HSA-372519
R-HSA-1483206	Glycerophospholipid biosynthesis	3	222	0.0152661	0.469878	0.469878	2	133	0.00984019	9606	Homo sapiens	ACHE;GPD1		R-HSA-75889;R-HSA-372519
R-HSA-5576891	Cardiac conduction	2	138	0.00948975	0.471047	0.471047	2	27	0.00199763	9606	Homo sapiens	SCN3B;KCNK2		R-HSA-5576895;R-HSA-5578910
R-HSA-2122947	NOTCH1 Intracellular Domain Regulates Transcription	1	57	0.00391968	0.481011	0.481011	2	18	0.00133175	9606	Homo sapiens	NBEA		R-HSA-9667638;R-HSA-9667657
R-HSA-9013409	RHOJ GTPase cycle	1	59	0.00405721	0.492842	0.492842	1	3	0.000221959	9606	Homo sapiens	SLC4A7		R-HSA-9017507
R-HSA-202433	Generation of second messenger molecules	1	59	0.00405721	0.492842	0.492842	3	17	0.00125777	9606	Homo sapiens	TRAC		R-HSA-202245;R-HSA-202248;R-HSA-202216
R-HSA-1257604	PIP3 activates AKT signaling	4	319	0.0219365	0.499725	0.499725	3	86	0.00636283	9606	Homo sapiens	KL;KIT;IER3		R-HSA-2316434;R-HSA-6811472;R-HSA-6811454
R-HSA-376176	Signaling by ROBO receptors	3	235	0.0161601	0.50746	0.50746	5	60	0.00443918	9606	Homo sapiens	NELL2;NRP1;DCC		R-HSA-9011241;R-HSA-9011224;R-HSA-373715;R-HSA-9010190;R-HSA-9010951
R-HSA-1474228	Degradation of the extracellular matrix	2	148	0.0101774	0.507751	0.507751	2	105	0.00776857	9606	Homo sapiens	ADAMTS16;TLL1		R-HSA-1592310;R-HSA-3814820
R-HSA-5663220	RHO GTPases Activate Formins	2	149	0.0102462	0.51133	0.51133	5	27	0.00199763	9606	Homo sapiens	DIAPH2		R-HSA-5666160;R-HSA-5666129;R-HSA-5666104;R-HSA-5666088;R-HSA-5666169
R-HSA-193648	NRAGE signals death through JNK	1	63	0.00433228	0.515706	0.515706	1	7	0.000517905	9606	Homo sapiens	ARHGEF3		R-HSA-205039
R-HSA-425407	SLC-mediated transmembrane transport	5	415	0.028538	0.519538	0.519538	5	191	0.0141314	9606	Homo sapiens	SLC4A7;SLC6A5;SLC24A3;SLC1A6		R-HSA-425678;R-HSA-428015;R-HSA-443997;R-HSA-425483;R-HSA-444120
R-HSA-8951664	Neddylation	3	241	0.0165727	0.52434	0.52434	3	31	0.00229358	9606	Homo sapiens	KLHL2;KLHL13		R-HSA-8956040;R-HSA-8955289;R-HSA-8955241
R-HSA-8980692	RHOA GTPase cycle	2	154	0.01059	0.528969	0.528969	1	6	0.000443918	9606	Homo sapiens	ARHGEF28;ARHGEF3		R-HSA-8980691
R-HSA-195721	Signaling by WNT	4	332	0.0228304	0.531022	0.531022	19	157	0.0116159	9606	Homo sapiens	FZD1;GNG2;FZD7;RSPO3		R-HSA-3858491;R-HSA-5099886;R-HSA-3858482;R-HSA-1504188;R-HSA-3858480;R-HSA-1504186;R-HSA-1458875;R-HSA-201677;R-HSA-4641206;R-HSA-4641205;R-HSA-201685;R-HSA-398193;R-HSA-4641246;R-HSA-3965444;R-HSA-201691;R-HSA-3965447;R-HSA-3965441;R-HSA-398040;R-HSA-4608825
R-HSA-421270	Cell-cell junction organization	1	67	0.00460734	0.537544	0.537544	2	21	0.00155371	9606	Homo sapiens	CDH9		R-HSA-419002;R-HSA-419001
R-HSA-2022090	Assembly of collagen fibrils and other multimeric structures	1	67	0.00460734	0.537544	0.537544	2	26	0.00192365	9606	Homo sapiens	TLL1		R-HSA-2022141;R-HSA-2214330
R-HSA-112043	PLC beta mediated events	1	67	0.00460734	0.537544	0.537544	1	32	0.00236756	9606	Homo sapiens	NBEA		R-HSA-9668558
R-HSA-445717	Aquaporin-mediated transport	1	68	0.00467611	0.542849	0.542849	3	25	0.00184966	9606	Homo sapiens	GNG2		R-HSA-432195;R-HSA-422320;R-HSA-432188
R-HSA-425366	Transport of bile salts and organic acids, metal ions and amine compounds	2	162	0.0111401	0.556289	0.556289	2	67	0.00495709	9606	Homo sapiens	SLC6A5		R-HSA-443997;R-HSA-444120
R-HSA-5658442	Regulation of RAS by GAPs	1	71	0.00488241	0.558404	0.558404	2	5	0.000369932	9606	Homo sapiens	RASAL1		R-HSA-5658231;R-HSA-5658435
R-HSA-936837	Ion transport by P-type ATPases	1	71	0.00488241	0.558404	0.558404	2	16	0.00118378	9606	Homo sapiens	ATP8A2		R-HSA-947591;R-HSA-939763
R-HSA-9616222	Transcriptional regulation of granulopoiesis	1	71	0.00488241	0.558404	0.558404	2	27	0.00199763	9606	Homo sapiens	GATA2		R-HSA-9616243;R-HSA-9616214
R-HSA-112040	G-protein mediated events	1	72	0.00495118	0.563471	0.563471	1	41	0.00303344	9606	Homo sapiens	NBEA		R-HSA-9668558
R-HSA-9006934	Signaling by Receptor Tyrosine Kinases	7	617	0.0424288	0.566439	0.566439	77	744	0.0550459	9606	Homo sapiens	GABRQ;NRP1;KL;KIT;IGF1;GRIN2B		R-HSA-109699;R-HSA-205319;R-HSA-1433488;R-HSA-1562641;R-HSA-1562640;R-HSA-1433501;R-HSA-205321;R-HSA-9032582;R-HSA-9032601;R-HSA-5654596;R-HSA-5654597;R-HSA-205328;R-HSA-5654594;R-HSA-5654592;R-HSA-9669893;R-HSA-205205;R-HSA-5654600;R-HSA-2428930;R-HSA-1470012;R-HSA-205231;R-HSA-1470010;R-HSA-1470011;R-HSA-5654392;R-HSA-1470009;R-HSA-1433508;R-HSA-205234;R-HSA-205238;R-HSA-1433506;R-HSA-190268;R-HSA-8941623;R-HSA-1433514;R-HSA-205244;R-HSA-5654167;R-HSA-1433428;R-HSA-5654165;R-HSA-2404199;R-HSA-2404193;R-HSA-5654672;R-HSA-5654673;R-HSA-2404195;R-HSA-9681375;R-HSA-2404200;R-HSA-9612639;R-HSA-9669854;R-HSA-205262;R-HSA-195408;R-HSA-5654149;R-HSA-1433542;R-HSA-191062;R-HSA-5656064;R-HSA-1433410;R-HSA-1433423;R-HSA-2428926;R-HSA-1433418;R-HSA-2428922;R-HSA-5654582;R-HSA-5654578;R-HSA-205286;R-HSA-1433456;R-HSA-5654591;R-HSA-205289;R-HSA-1433471;R-HSA-5654586;R-HSA-5654587;R-HSA-5654584;R-HSA-5686072;R-HSA-1472121;R-HSA-5654692;R-HSA-5654690;R-HSA-5654560;R-HSA-5654575;R-HSA-205306;R-HSA-5654573;R-HSA-1433454;R-HSA-5654571;R-HSA-1433451;R-HSA-5654569
R-HSA-1793185	Chondroitin sulfate/dermatan sulfate metabolism	1	73	0.00501994	0.56848	0.56848	1	28	0.00207162	9606	Homo sapiens	DSEL		R-HSA-2022052
R-HSA-194315	Signaling by Rho GTPases	8	709	0.0487553	0.570622	0.570622	16	203	0.0150192	9606	Homo sapiens	SLC4A7;DIAPH2;CHN2;ARHGEF28;CDC42EP3;ARHGEF3		R-HSA-5666160;R-HSA-5666129;R-HSA-9017507;R-HSA-9013157;R-HSA-5666104;R-HSA-5666169;R-HSA-9018758;R-HSA-9013144;R-HSA-9018746;R-HSA-9013023;R-HSA-9693125;R-HSA-9013438;R-HSA-8980691;R-HSA-9013109;R-HSA-9693198;R-HSA-5666088
R-HSA-446652	Interleukin-1 family signaling	2	167	0.011484	0.572789	0.572789	1	80	0.00591891	9606	Homo sapiens	PTPN14		R-HSA-9008894
R-HSA-189445	Metabolism of porphyrins	1	74	0.00508871	0.573432	0.573432	2	42	0.00310743	9606	Homo sapiens	ABCG2		R-HSA-917979;R-HSA-9661417
R-HSA-8878171	Transcriptional regulation by RUNX1	3	261	0.017948	0.578235	0.578235	3	132	0.0097662	9606	Homo sapiens	RSPO3;GATA2		R-HSA-8956568;R-HSA-8877879;R-HSA-8877884
R-HSA-1650814	Collagen biosynthesis and modifying enzymes	1	76	0.00522624	0.583168	0.583168	1	51	0.00377331	9606	Homo sapiens	TLL1		R-HSA-2002440
R-HSA-204005	COPII-mediated vesicle transport	1	77	0.00529501	0.587952	0.587952	10	16	0.00118378	9606	Homo sapiens	GRIA1		R-HSA-5694439;R-HSA-5694418;R-HSA-203973;R-HSA-5694417;R-HSA-5694446;R-HSA-5694527;R-HSA-204008;R-HSA-5694522;R-HSA-5694441;R-HSA-5694409
R-HSA-9716542	Signaling by Rho GTPases, Miro GTPases and RHOBTB3	8	725	0.0498556	0.596067	0.596067	16	212	0.0156851	9606	Homo sapiens	SLC4A7;DIAPH2;CHN2;ARHGEF28;CDC42EP3;ARHGEF3		R-HSA-5666160;R-HSA-5666129;R-HSA-9017507;R-HSA-9013157;R-HSA-5666104;R-HSA-5666169;R-HSA-9018758;R-HSA-9013144;R-HSA-9018746;R-HSA-9013023;R-HSA-9693125;R-HSA-9013438;R-HSA-8980691;R-HSA-9013109;R-HSA-9693198;R-HSA-5666088
R-HSA-9013106	RHOC GTPase cycle	1	79	0.00543254	0.597358	0.597358	1	6	0.000443918	9606	Homo sapiens	ARHGEF28		R-HSA-9013109
R-HSA-975634	Retinoid metabolism and transport	1	79	0.00543254	0.597358	0.597358	1	28	0.00207162	9606	Homo sapiens	LRP12		R-HSA-2404131
R-HSA-1989781	PPARA activates gene expression	2	175	0.0120341	0.598259	0.598259	1	41	0.00303344	9606	Homo sapiens	HMGCR		R-HSA-1655826
R-HSA-204998	Cell death signalling via NRAGE, NRIF and NADE	1	80	0.00550131	0.601981	0.601981	1	17	0.00125777	9606	Homo sapiens	ARHGEF3		R-HSA-205039
R-HSA-400206	Regulation of lipid metabolism by PPARalpha	2	177	0.0121716	0.604447	0.604447	1	44	0.0032554	9606	Homo sapiens	HMGCR		R-HSA-1655826
R-HSA-4086398	Ca2+ pathway	1	81	0.00557007	0.60655	0.60655	5	27	0.00199763	9606	Homo sapiens	GNG2		R-HSA-398193;R-HSA-3965444;R-HSA-3965447;R-HSA-3965441;R-HSA-398040
R-HSA-1236977	Endosomal/Vacuolar pathway	1	82	0.00563884	0.611068	0.611068	3	4	0.000295946	9606	Homo sapiens	MICA		R-HSA-1236964;R-HSA-1236954;R-HSA-1236943
R-HSA-1236394	Signaling by ERBB4	1	82	0.00563884	0.611068	0.611068	1	52	0.00384729	9606	Homo sapiens	GABRQ		R-HSA-9612639
R-HSA-917937	Iron uptake and transport	1	83	0.00570761	0.615534	0.615534	1	34	0.00251554	9606	Homo sapiens	ABCG2		R-HSA-917979
R-HSA-9020591	Interleukin-12 signaling	1	84	0.00577637	0.619949	0.619949	10	56	0.00414324	9606	Homo sapiens	IL12RB2		R-HSA-447252;R-HSA-8950063;R-HSA-8950128;R-HSA-8950448;R-HSA-8950354;R-HSA-447226;R-HSA-8981093;R-HSA-8950757;R-HSA-8950423;R-HSA-8952807
R-HSA-1980143	Signaling by NOTCH1	1	84	0.00577637	0.619949	0.619949	2	39	0.00288547	9606	Homo sapiens	NBEA		R-HSA-9667638;R-HSA-9667657
R-HSA-5619102	SLC transporter disorders	2	183	0.0125842	0.62258	0.62258	2	65	0.00480912	9606	Homo sapiens	SLC6A5		R-HSA-5659764;R-HSA-5660840
R-HSA-170834	Signaling by TGF-beta Receptor Complex	1	85	0.00584514	0.624314	0.624314	32	82	0.00606688	9606	Homo sapiens	SMAD4		R-HSA-870477;R-HSA-870479;R-HSA-2187303;R-HSA-870538;R-HSA-2176491;R-HSA-2187309;R-HSA-2186607;R-HSA-2186741;R-HSA-1484099;R-HSA-2176503;R-HSA-2176502;R-HSA-2186747;R-HSA-2187325;R-HSA-209055;R-HSA-2187388;R-HSA-170847;R-HSA-2187330;R-HSA-2031355;R-HSA-870437;R-HSA-173481;R-HSA-2179274;R-HSA-173545;R-HSA-2179276;R-HSA-173488;R-HSA-2186643;R-HSA-2106579;R-HSA-2127257;R-HSA-2176475;R-HSA-2106586;R-HSA-870449;R-HSA-2187293;R-HSA-2106591
R-HSA-1638091	Heparan sulfate/heparin (HS-GAG) metabolism	1	88	0.00605144	0.637112	0.637112	1	33	0.00244155	9606	Homo sapiens	HS6ST3		R-HSA-2076419
R-HSA-6806667	Metabolism of fat-soluble vitamins	1	89	0.0061202	0.64128	0.64128	1	34	0.00251554	9606	Homo sapiens	LRP12		R-HSA-2404131
R-HSA-1168372	Downstream signaling events of B Cell Receptor (BCR)	1	91	0.00625774	0.649476	0.649476	2	15	0.0011098	9606	Homo sapiens	RASGRP1		R-HSA-1168374;R-HSA-1168636
R-HSA-6807505	RNA polymerase II transcribes snRNA genes	1	94	0.00646404	0.661421	0.661421	5	11	0.00081385	9606	Homo sapiens	KIAA0947		R-HSA-6814885;R-HSA-6814549;R-HSA-6814559;R-HSA-6814555;R-HSA-6814554
R-HSA-446728	Cell junction organization	1	94	0.00646404	0.661421	0.661421	2	37	0.0027375	9606	Homo sapiens	CDH9		R-HSA-419002;R-HSA-419001
R-HSA-447115	Interleukin-12 family signaling	1	96	0.00660157	0.669159	0.669159	25	114	0.00843445	9606	Homo sapiens	IL12RB2		R-HSA-8984012;R-HSA-8984014;R-HSA-8984001;R-HSA-8983872;R-HSA-8950405;R-HSA-8983876;R-HSA-8983878;R-HSA-447252;R-HSA-6809140;R-HSA-8983519;R-HSA-8950354;R-HSA-8984021;R-HSA-8984023;R-HSA-8950423;R-HSA-8983983;R-HSA-8950063;R-HSA-8981093;R-HSA-8950757;R-HSA-8952807;R-HSA-8983996;R-HSA-8983870;R-HSA-8950128;R-HSA-8950448;R-HSA-447226;R-HSA-8950453
R-HSA-390466	Chaperonin-mediated protein folding	1	96	0.00660157	0.669159	0.669159	2	19	0.00140574	9606	Homo sapiens	GNG2		R-HSA-6814418;R-HSA-8850560
R-HSA-388841	Costimulation by the CD28 family	1	97	0.00667033	0.672962	0.672962	1	35	0.00258952	9606	Homo sapiens	TRAC		R-HSA-389758
R-HSA-112310	Neurotransmitter release cycle	1	99	0.00680787	0.680437	0.680437	1	37	0.0027375	9606	Homo sapiens	SLC1A6		R-HSA-210404
R-HSA-983712	Ion channel transport	2	206	0.0141659	0.686178	0.686178	3	45	0.00332939	9606	Homo sapiens	ATP8A2;TRPC4		R-HSA-3295579;R-HSA-947591;R-HSA-939763
R-HSA-983170	Antigen Presentation: Folding, assembly and peptide loading of class I MHC	1	102	0.00701417	0.691333	0.691333	13	16	0.00118378	9606	Homo sapiens	MICA		R-HSA-8951499;R-HSA-983148;R-HSA-983146;R-HSA-983145;R-HSA-983142;R-HSA-983427;R-HSA-983426;R-HSA-983138;R-HSA-983425;R-HSA-983424;R-HSA-983422;R-HSA-983421;R-HSA-983161
R-HSA-391251	Protein folding	1	102	0.00701417	0.691333	0.691333	2	28	0.00207162	9606	Homo sapiens	GNG2		R-HSA-6814418;R-HSA-8850560
R-HSA-1474290	Collagen formation	1	104	0.0071517	0.698391	0.698391	3	77	0.00569695	9606	Homo sapiens	TLL1		R-HSA-2022141;R-HSA-2002440;R-HSA-2214330
R-HSA-983168	Antigen processing: Ubiquitination & Proteasome degradation	3	315	0.0216614	0.703441	0.703441	4	9	0.000665877	9606	Homo sapiens	KLHL2;KLHL13		R-HSA-983147;R-HSA-983157;R-HSA-983156;R-HSA-983140
R-HSA-1483257	Phospholipid metabolism	3	315	0.0216614	0.703441	0.703441	2	218	0.016129	9606	Homo sapiens	ACHE;GPD1		R-HSA-75889;R-HSA-372519
R-HSA-397014	Muscle contraction	2	213	0.0146472	0.703718	0.703718	2	42	0.00310743	9606	Homo sapiens	SCN3B;KCNK2		R-HSA-5576895;R-HSA-5578910
R-HSA-422356	Regulation of insulin secretion	1	106	0.00728923	0.705289	0.705289	7	34	0.00251554	9606	Homo sapiens	GNG2		R-HSA-400037;R-HSA-422320;R-HSA-400097;R-HSA-400046;R-HSA-381612;R-HSA-400092;R-HSA-381706
R-HSA-8939236	RUNX1 regulates transcription of genes involved in differentiation of HSCs	1	106	0.00728923	0.705289	0.705289	1	15	0.0011098	9606	Homo sapiens	GATA2		R-HSA-8956568
R-HSA-5687128	MAPK6/MAPK4 signaling	1	106	0.00728923	0.705289	0.705289	1	40	0.00295946	9606	Homo sapiens	CDC42EP3		R-HSA-5692775
R-HSA-198933	Immunoregulatory interactions between a Lymphoid and a non-Lymphoid cell	3	316	0.0217302	0.705469	0.705469	6	44	0.0032554	9606	Homo sapiens	TRAC;MICA		R-HSA-199043;R-HSA-8850326;R-HSA-199169;R-HSA-8850356;R-HSA-198983;R-HSA-198955
R-HSA-201681	TCF dependent signaling in response to WNT	2	216	0.0148535	0.710983	0.710983	9	71	0.00525303	9606	Homo sapiens	FZD1;RSPO3		R-HSA-4641206;R-HSA-4641205;R-HSA-201685;R-HSA-4641246;R-HSA-201691;R-HSA-1504188;R-HSA-1504186;R-HSA-1458875;R-HSA-201677
R-HSA-8957275	Post-translational protein phosphorylation	1	109	0.00749553	0.715342	0.715342	1	1	7.39864e-05	9606	Homo sapiens	CHGB		R-HSA-8952289
R-HSA-193704	p75 NTR receptor-mediated signalling	1	109	0.00749553	0.715342	0.715342	1	50	0.00369932	9606	Homo sapiens	ARHGEF3		R-HSA-205039
R-HSA-9009391	Extra-nuclear estrogen signaling	1	110	0.0075643	0.718617	0.718617	3	38	0.00281148	9606	Homo sapiens	GNG2		R-HSA-9021596;R-HSA-9021601;R-HSA-9021600
R-HSA-8957322	Metabolism of steroids	3	324	0.0222803	0.721318	0.721318	3	239	0.0176827	9606	Homo sapiens	HMGCR		R-HSA-2426162;R-HSA-191352;R-HSA-1655826
R-HSA-163125	Post-translational modification: synthesis of GPI-anchored proteins	1	115	0.00790813	0.734438	0.734438	1	16	0.00118378	9606	Homo sapiens	OPCML		R-HSA-8940388
R-HSA-418346	Platelet homeostasis	1	117	0.00804566	0.740516	0.740516	3	30	0.00221959	9606	Homo sapiens	GNG2		R-HSA-392852;R-HSA-392870;R-HSA-392874
R-HSA-8878159	Transcriptional regulation by RUNX3	1	118	0.00811443	0.743503	0.743503	5	47	0.00347736	9606	Homo sapiens	SMAD4		R-HSA-8952232;R-HSA-8878178;R-HSA-8878143;R-HSA-8952226;R-HSA-8878186
R-HSA-2672351	Stimuli-sensing channels	1	119	0.00818319	0.746455	0.746455	1	28	0.00207162	9606	Homo sapiens	TRPC4		R-HSA-3295579
R-HSA-211000	Gene Silencing by RNA	1	120	0.00825196	0.749374	0.749374	7	40	0.00295946	9606	Homo sapiens	PIWIL2		R-HSA-5601910;R-HSA-5603062;R-HSA-5601922;R-HSA-5629218;R-HSA-5601929;R-HSA-5601883;R-HSA-5603067
R-HSA-202424	Downstream TCR signaling	1	124	0.00852703	0.76072	0.76072	1	24	0.00177567	9606	Homo sapiens	TRAC		R-HSA-202307
R-HSA-71387	Metabolism of carbohydrates	4	456	0.0313574	0.771166	0.771166	3	243	0.0179787	9606	Homo sapiens	DSEL;B3GNT1;HS6ST3		R-HSA-2025724;R-HSA-2022052;R-HSA-2076419
R-HSA-382551	Transport of small molecules	9	958	0.0658781	0.777226	0.777226	12	442	0.032702	9606	Homo sapiens	SLC4A7;SLC6A5;GNG2;SLC24A3;ATP8A2;TRPC4;SLC1A6;ABCG2		R-HSA-432195;R-HSA-917979;R-HSA-422320;R-HSA-425678;R-HSA-3295579;R-HSA-947591;R-HSA-428015;R-HSA-432188;R-HSA-443997;R-HSA-939763;R-HSA-425483;R-HSA-444120
R-HSA-1500931	Cell-Cell communication	1	133	0.00914592	0.784414	0.784414	2	60	0.00443918	9606	Homo sapiens	CDH9		R-HSA-419002;R-HSA-419001
R-HSA-194138	Signaling by VEGF	1	137	0.00942099	0.794182	0.794182	1	86	0.00636283	9606	Homo sapiens	NRP1		R-HSA-195408
R-HSA-983169	Class I MHC mediated antigen processing & presentation	4	473	0.0325265	0.795149	0.795149	23	48	0.00355135	9606	Homo sapiens	KLHL2;KLHL13;MICA		R-HSA-8863973;R-HSA-8951499;R-HSA-983148;R-HSA-983147;R-HSA-983146;R-HSA-983145;R-HSA-1236954;R-HSA-983142;R-HSA-983140;R-HSA-983427;R-HSA-983426;R-HSA-983138;R-HSA-983425;R-HSA-983424;R-HSA-983422;R-HSA-983421;R-HSA-1236964;R-HSA-983161;R-HSA-1236965;R-HSA-1236971;R-HSA-983157;R-HSA-983156;R-HSA-1236943
R-HSA-8956319	Nucleobase catabolism	1	138	0.00948975	0.796554	0.796554	2	59	0.0043652	9606	Homo sapiens	LRP12		R-HSA-73618;R-HSA-73589
R-HSA-212436	Generic Transcription Pathway	15	1555	0.106932	0.797159	0.797159	64	824	0.0609648	9606	Homo sapiens	GRIA2;SMAD4;PLK2;KIT;RSPO3;ZNF676;GATA2;GRIN2B;PLXNA4		R-HSA-6801637;R-HSA-2187303;R-HSA-870538;R-HSA-9625749;R-HSA-2187309;R-HSA-6801641;R-HSA-8956568;R-HSA-9022365;R-HSA-2187325;R-HSA-209055;R-HSA-9022359;R-HSA-8952232;R-HSA-9625520;R-HSA-870437;R-HSA-8952226;R-HSA-173481;R-HSA-8877879;R-HSA-173488;R-HSA-2186643;R-HSA-9625510;R-HSA-8864690;R-HSA-9615015;R-HSA-8878143;R-HSA-2127257;R-HSA-8878013;R-HSA-8877884;R-HSA-870449;R-HSA-2187293;R-HSA-9617838;R-HSA-8864698;R-HSA-9615023;R-HSA-870477;R-HSA-8878023;R-HSA-870479;R-HSA-9618004;R-HSA-2176491;R-HSA-975040;R-HSA-2186607;R-HSA-9625693;R-HSA-9020504;R-HSA-2186741;R-HSA-1484099;R-HSA-2176503;R-HSA-2176502;R-HSA-2186747;R-HSA-2187388;R-HSA-170847;R-HSA-9617996;R-HSA-2187330;R-HSA-6801666;R-HSA-2031355;R-HSA-8878178;R-HSA-9020513;R-HSA-2179274;R-HSA-173545;R-HSA-6801675;R-HSA-2179276;R-HSA-8878186;R-HSA-8877941;R-HSA-2106579;R-HSA-9618021;R-HSA-2176475;R-HSA-2106586;R-HSA-2106591
R-HSA-114608	Platelet degranulation	1	139	0.00955852	0.7989	0.7989	1	11	0.00081385	9606	Homo sapiens	IGF1		R-HSA-481007
R-HSA-977606	Regulation of Complement cascade	1	139	0.00955852	0.7989	0.7989	1	42	0.00310743	9606	Homo sapiens	C5AR2		R-HSA-964811
R-HSA-163685	Integration of energy metabolism	1	145	0.00997112	0.812417	0.812417	8	62	0.00458716	9606	Homo sapiens	GNG2		R-HSA-825631;R-HSA-400037;R-HSA-422320;R-HSA-400097;R-HSA-400046;R-HSA-381612;R-HSA-400092;R-HSA-381706
R-HSA-76005	Response to elevated platelet cytosolic Ca2+	1	146	0.0100399	0.81458	0.81458	1	14	0.00103581	9606	Homo sapiens	IGF1		R-HSA-481007
R-HSA-202403	TCR signaling	1	147	0.0101087	0.816719	0.816719	13	52	0.00384729	9606	Homo sapiens	TRAC		R-HSA-202307;R-HSA-202214;R-HSA-202245;R-HSA-202248;R-HSA-202216;R-HSA-202344;R-HSA-8852200;R-HSA-202291;R-HSA-8855381;R-HSA-202165;R-HSA-202233;R-HSA-202168;R-HSA-202174
R-HSA-8878166	Transcriptional regulation by RUNX2	1	147	0.0101087	0.816719	0.816719	3	84	0.00621486	9606	Homo sapiens	SMAD4		R-HSA-8878023;R-HSA-8877941;R-HSA-8878013
R-HSA-5663202	Diseases of signal transduction by growth factor receptors and second messengers	4	499	0.0343144	0.827907	0.827907	28	484	0.0358094	9606	Homo sapiens	KL;SMAD4;KIT		R-HSA-9669906;R-HSA-9670418;R-HSA-9670417;R-HSA-9670416;R-HSA-9669911;R-HSA-9670426;R-HSA-9669855;R-HSA-9670431;R-HSA-9670428;R-HSA-9669890;R-HSA-3311014;R-HSA-9669898;R-HSA-9670414;R-HSA-9670413;R-HSA-9669900;R-HSA-9670412;R-HSA-9669874;R-HSA-9680242;R-HSA-9669878;R-HSA-3315483;R-HSA-9680248;R-HSA-2400009;R-HSA-9669859;R-HSA-9670433;R-HSA-9669863;R-HSA-9670436;R-HSA-9669870;R-HSA-9669868
R-HSA-73857	RNA Polymerase II Transcription	16	1694	0.11649	0.829436	0.829436	69	885	0.065478	9606	Homo sapiens	GRIA2;SMAD4;PLK2;KIT;RSPO3;ZNF676;GATA2;GRIN2B;PLXNA4;KIAA0947		R-HSA-6801637;R-HSA-2187303;R-HSA-870538;R-HSA-9625749;R-HSA-2187309;R-HSA-6801641;R-HSA-8956568;R-HSA-9022365;R-HSA-2187325;R-HSA-209055;R-HSA-9022359;R-HSA-8952232;R-HSA-9625520;R-HSA-870437;R-HSA-8952226;R-HSA-173481;R-HSA-8877879;R-HSA-6814549;R-HSA-173488;R-HSA-2186643;R-HSA-9625510;R-HSA-8864690;R-HSA-9615015;R-HSA-6814559;R-HSA-8878143;R-HSA-2127257;R-HSA-8878013;R-HSA-8877884;R-HSA-6814555;R-HSA-870449;R-HSA-2187293;R-HSA-9617838;R-HSA-6814554;R-HSA-8864698;R-HSA-9615023;R-HSA-870477;R-HSA-8878023;R-HSA-6814885;R-HSA-870479;R-HSA-9618004;R-HSA-2176491;R-HSA-975040;R-HSA-2186607;R-HSA-9625693;R-HSA-9020504;R-HSA-2186741;R-HSA-1484099;R-HSA-2176503;R-HSA-2176502;R-HSA-2186747;R-HSA-2187388;R-HSA-170847;R-HSA-9617996;R-HSA-2187330;R-HSA-6801666;R-HSA-2031355;R-HSA-8878178;R-HSA-9020513;R-HSA-2179274;R-HSA-173545;R-HSA-6801675;R-HSA-2179276;R-HSA-8878186;R-HSA-8877941;R-HSA-2106579;R-HSA-9618021;R-HSA-2176475;R-HSA-2106586;R-HSA-2106591
R-HSA-5619115	Disorders of transmembrane transporters	2	278	0.019117	0.830587	0.830587	2	87	0.00643682	9606	Homo sapiens	SLC6A5		R-HSA-5659764;R-HSA-5660840
R-HSA-166658	Complement cascade	1	156	0.0107275	0.834896	0.834896	1	71	0.00525303	9606	Homo sapiens	C5AR2		R-HSA-964811
R-HSA-73887	Death Receptor Signalling	1	158	0.0108651	0.838685	0.838685	1	93	0.00688073	9606	Homo sapiens	ARHGEF3		R-HSA-205039
R-HSA-9660821	ADORA2B mediated anti-inflammatory cytokines production	1	159	0.0109338	0.840547	0.840547	3	12	0.000887837	9606	Homo sapiens	GNG2		R-HSA-9660819;R-HSA-9660824;R-HSA-9660828
R-HSA-9658195	Leishmania infection	3	406	0.0279191	0.847738	0.847738	11	95	0.00702871	9606	Homo sapiens	GNG2;PLK2;FZD7		R-HSA-9660819;R-HSA-9673794;R-HSA-9673346;R-HSA-9673296;R-HSA-9662823;R-HSA-9673797;R-HSA-9673349;R-HSA-9673284;R-HSA-9660824;R-HSA-9673288;R-HSA-9660828
R-HSA-9013148	CDC42 GTPase cycle	1	163	0.0112089	0.847785	0.847785	1	6	0.000443918	9606	Homo sapiens	CDC42EP3		R-HSA-9013157
R-HSA-199977	ER to Golgi Anterograde Transport	1	164	0.0112777	0.849542	0.849542	11	39	0.00288547	9606	Homo sapiens	GRIA1		R-HSA-5694439;R-HSA-5694418;R-HSA-203973;R-HSA-5694417;R-HSA-5694446;R-HSA-5694527;R-HSA-204008;R-HSA-5694522;R-HSA-5694442;R-HSA-5694441;R-HSA-5694409
R-HSA-5668914	Diseases of metabolism	3	408	0.0280567	0.850081	0.850081	2	190	0.0140574	9606	Homo sapiens	ADAMTS16;SEMA5A;B3GNT1		R-HSA-6785668;R-HSA-6785565
R-HSA-166520	Signaling by NTRKs	1	166	0.0114152	0.852997	0.852997	2	164	0.0121338	9606	Homo sapiens	GRIN2B		R-HSA-9032601;R-HSA-9032582
R-HSA-9662851	Anti-inflammatory response favouring Leishmania parasite infection	2	297	0.0204236	0.857158	0.857158	4	40	0.00295946	9606	Homo sapiens	GNG2;PLK2		R-HSA-9660819;R-HSA-9662823;R-HSA-9660824;R-HSA-9660828
R-HSA-9664433	Leishmania parasite growth and survival	2	297	0.0204236	0.857158	0.857158	4	40	0.00295946	9606	Homo sapiens	GNG2;PLK2		R-HSA-9660819;R-HSA-9662823;R-HSA-9660824;R-HSA-9660828
R-HSA-2187338	Visual phototransduction	1	169	0.0116215	0.858033	0.858033	1	92	0.00680675	9606	Homo sapiens	LRP12		R-HSA-2404131
R-HSA-418555	G alpha (s) signalling events	1	172	0.0118278	0.862896	0.862896	4	18	0.00133175	9606	Homo sapiens	GNG2		R-HSA-379044;R-HSA-744887;R-HSA-744886;R-HSA-751013
R-HSA-1236974	ER-Phagosome pathway	1	173	0.0118966	0.864481	0.864481	3	10	0.000739864	9606	Homo sapiens	MICA		R-HSA-8863973;R-HSA-1236965;R-HSA-1236971
R-HSA-2871837	FCERI mediated NF-kB activation	1	175	0.0120341	0.867595	0.867595	1	19	0.00140574	9606	Homo sapiens	RASGRP1		R-HSA-2730871
R-HSA-74160	Gene expression (Transcription)	17	1855	0.127562	0.869321	0.869321	76	1000	0.0739864	9606	Homo sapiens	PIWIL2;GRIA2;SMAD4;PLK2;KIT;RSPO3;ZNF676;GATA2;GRIN2B;PLXNA4;KIAA0947		R-HSA-6801637;R-HSA-2187303;R-HSA-870538;R-HSA-9625749;R-HSA-2187309;R-HSA-5601883;R-HSA-6801641;R-HSA-8956568;R-HSA-9022365;R-HSA-2187325;R-HSA-209055;R-HSA-9022359;R-HSA-8952232;R-HSA-9625520;R-HSA-5601910;R-HSA-5603062;R-HSA-870437;R-HSA-8952226;R-HSA-173481;R-HSA-5603067;R-HSA-8877879;R-HSA-6814549;R-HSA-173488;R-HSA-2186643;R-HSA-9625510;R-HSA-8864690;R-HSA-9615015;R-HSA-6814559;R-HSA-8878143;R-HSA-2127257;R-HSA-8878013;R-HSA-8877884;R-HSA-6814555;R-HSA-870449;R-HSA-2187293;R-HSA-9617838;R-HSA-6814554;R-HSA-8864698;R-HSA-9615023;R-HSA-870477;R-HSA-8878023;R-HSA-6814885;R-HSA-870479;R-HSA-9618004;R-HSA-2176491;R-HSA-975040;R-HSA-2186607;R-HSA-9625693;R-HSA-9020504;R-HSA-2186741;R-HSA-1484099;R-HSA-2176503;R-HSA-5601922;R-HSA-2176502;R-HSA-2186747;R-HSA-5601929;R-HSA-2187388;R-HSA-170847;R-HSA-9617996;R-HSA-2187330;R-HSA-6801666;R-HSA-2031355;R-HSA-8878178;R-HSA-9020513;R-HSA-2179274;R-HSA-173545;R-HSA-6801675;R-HSA-2179276;R-HSA-8878186;R-HSA-8877941;R-HSA-2106579;R-HSA-5629218;R-HSA-9618021;R-HSA-2176475;R-HSA-2106586;R-HSA-2106591
R-HSA-909733	Interferon alpha/beta signaling	1	186	0.0127905	0.883492	0.883492	1	22	0.0016277	9606	Homo sapiens	MICA		R-HSA-1015702
R-HSA-983705	Signaling by the B Cell Receptor (BCR)	1	189	0.0129968	0.887488	0.887488	2	44	0.0032554	9606	Homo sapiens	RASGRP1		R-HSA-1168374;R-HSA-1168636
R-HSA-9013149	RAC1 GTPase cycle	1	191	0.0131344	0.890077	0.890077	1	6	0.000443918	9606	Homo sapiens	CHN2		R-HSA-9013144
R-HSA-195258	RHO GTPase Effectors	2	326	0.0224178	0.890476	0.890476	5	113	0.00836046	9606	Homo sapiens	DIAPH2		R-HSA-5666160;R-HSA-5666129;R-HSA-5666104;R-HSA-5666088;R-HSA-5666169
R-HSA-109581	Apoptosis	1	192	0.0132031	0.891348	0.891348	4	141	0.0104321	9606	Homo sapiens	DCC		R-HSA-373717;R-HSA-373700;R-HSA-418845;R-HSA-373705
R-HSA-983231	Factors involved in megakaryocyte development and platelet production	1	194	0.0133407	0.893848	0.893848	1	43	0.00318141	9606	Homo sapiens	GATA2		R-HSA-996755
R-HSA-1236975	Antigen processing-Cross presentation	1	195	0.0134094	0.895077	0.895077	6	23	0.00170169	9606	Homo sapiens	MICA		R-HSA-8863973;R-HSA-1236964;R-HSA-1236965;R-HSA-1236954;R-HSA-1236971;R-HSA-1236943
R-HSA-1280218	Adaptive Immune System	8	1004	0.0690414	0.896262	0.896262	47	264	0.0195324	9606	Homo sapiens	BTNL9;TRAC;KLHL2;KLHL13;RASGRP1;MICA		R-HSA-202307;R-HSA-199043;R-HSA-199169;R-HSA-8951499;R-HSA-198983;R-HSA-202245;R-HSA-1236954;R-HSA-202248;R-HSA-8851979;R-HSA-983427;R-HSA-983426;R-HSA-983425;R-HSA-983424;R-HSA-8850326;R-HSA-8855381;R-HSA-1236943;R-HSA-8863973;R-HSA-983148;R-HSA-983147;R-HSA-202214;R-HSA-983146;R-HSA-983145;R-HSA-1168374;R-HSA-198955;R-HSA-983142;R-HSA-983140;R-HSA-202216;R-HSA-202344;R-HSA-1168636;R-HSA-983138;R-HSA-8852200;R-HSA-202291;R-HSA-983422;R-HSA-983421;R-HSA-8850356;R-HSA-202165;R-HSA-1236964;R-HSA-983161;R-HSA-1236965;R-HSA-354173;R-HSA-1236971;R-HSA-983157;R-HSA-202233;R-HSA-983156;R-HSA-389758;R-HSA-202168;R-HSA-202174
R-HSA-109582	Hemostasis	6	801	0.0550818	0.902347	0.902347	31	334	0.0247115	9606	Homo sapiens	PRKCH;GNG2;TIE1;IGF1;GATA2;RASGRP1		R-HSA-396996;R-HSA-210881;R-HSA-425861;R-HSA-397891;R-HSA-392195;R-HSA-428750;R-HSA-428749;R-HSA-396941;R-HSA-397835;R-HSA-392202;R-HSA-392852;R-HSA-418581;R-HSA-418579;R-HSA-428752;R-HSA-418576;R-HSA-204824;R-HSA-996755;R-HSA-392870;R-HSA-481007;R-HSA-204779;R-HSA-428909;R-HSA-392874;R-HSA-428918;R-HSA-428917;R-HSA-354173;R-HSA-114552;R-HSA-392831;R-HSA-210872;R-HSA-204863;R-HSA-392187;R-HSA-114558
R-HSA-5689880	Ub-specific processing proteases	1	206	0.0141659	0.907691	0.907691	2	40	0.00295946	9606	Homo sapiens	SMAD4		R-HSA-870479;R-HSA-870437
R-HSA-6798695	Neutrophil degranulation	3	480	0.0330078	0.91595	0.91595	3	10	0.000739864	9606	Homo sapiens	LRMP;KCNK2;MICA		R-HSA-6799350;R-HSA-6798739;R-HSA-6798747
R-HSA-948021	Transport to the Golgi and subsequent modification	1	219	0.0150598	0.920669	0.920669	11	60	0.00443918	9606	Homo sapiens	GRIA1		R-HSA-5694439;R-HSA-5694418;R-HSA-203973;R-HSA-5694417;R-HSA-5694446;R-HSA-5694527;R-HSA-204008;R-HSA-5694522;R-HSA-5694442;R-HSA-5694441;R-HSA-5694409
R-HSA-2454202	Fc epsilon receptor (FCERI) signaling	1	235	0.0161601	0.934177	0.934177	1	65	0.00480912	9606	Homo sapiens	RASGRP1		R-HSA-2730871
R-HSA-5357801	Programmed Cell Death	1	238	0.0163664	0.936442	0.936442	4	197	0.0145753	9606	Homo sapiens	DCC		R-HSA-373717;R-HSA-373700;R-HSA-418845;R-HSA-373705
R-HSA-877300	Interferon gamma signaling	1	250	0.0171916	0.944754	0.944754	1	16	0.00118378	9606	Homo sapiens	MICA		R-HSA-1031716
R-HSA-15869	Metabolism of nucleotides	1	253	0.0173979	0.946657	0.946657	2	137	0.0101361	9606	Homo sapiens	LRP12		R-HSA-73618;R-HSA-73589
R-HSA-8939211	ESR-mediated signaling	1	256	0.0176042	0.948495	0.948495	3	111	0.00821249	9606	Homo sapiens	GNG2		R-HSA-9021596;R-HSA-9021601;R-HSA-9021600
R-HSA-202733	Cell surface interactions at the vascular wall	1	257	0.0176729	0.949094	0.949094	5	65	0.00480912	9606	Homo sapiens	TIE1		R-HSA-210881;R-HSA-204779;R-HSA-204824;R-HSA-210872;R-HSA-204863
R-HSA-157118	Signaling by NOTCH	1	258	0.0177417	0.949686	0.949686	2	154	0.0113939	9606	Homo sapiens	NBEA		R-HSA-9667638;R-HSA-9667657
R-HSA-597592	Post-translational protein modification	12	1598	0.109889	0.961729	0.961729	26	526	0.0389168	9606	Homo sapiens	ADAMTS16;GRIA1;SEMA5A;SMAD4;KLHL2;B3GNT1;KLHL13;CHGB;GALNT8;OPCML		R-HSA-8956040;R-HSA-870479;R-HSA-9638097;R-HSA-5173005;R-HSA-5694418;R-HSA-5173192;R-HSA-203973;R-HSA-913675;R-HSA-5694417;R-HSA-8955289;R-HSA-914010;R-HSA-9638090;R-HSA-5694409;R-HSA-8955241;R-HSA-5617143;R-HSA-5617138;R-HSA-870437;R-HSA-5694527;R-HSA-8952289;R-HSA-204008;R-HSA-5694522;R-HSA-8940388;R-HSA-5694439;R-HSA-5694446;R-HSA-5694442;R-HSA-5694441
R-HSA-5688426	Deubiquitination	1	289	0.0198735	0.964996	0.964996	2	77	0.00569695	9606	Homo sapiens	SMAD4		R-HSA-870479;R-HSA-870437
R-HSA-3700989	Transcriptional Regulation by TP53	2	487	0.0334892	0.97703	0.97703	4	259	0.0191625	9606	Homo sapiens	PLK2		R-HSA-6801637;R-HSA-6801666;R-HSA-6801675;R-HSA-6801641
R-HSA-449147	Signaling by Interleukins	3	643	0.0442168	0.979851	0.979851	26	493	0.0364753	9606	Homo sapiens	PTPN14;IL12RB2		R-HSA-8984012;R-HSA-8984014;R-HSA-8984001;R-HSA-8983872;R-HSA-8950405;R-HSA-8983876;R-HSA-8983878;R-HSA-447252;R-HSA-6809140;R-HSA-8983519;R-HSA-8950354;R-HSA-8984021;R-HSA-8984023;R-HSA-8950423;R-HSA-8983983;R-HSA-8950063;R-HSA-8981093;R-HSA-8950757;R-HSA-8952807;R-HSA-8983996;R-HSA-9008894;R-HSA-8983870;R-HSA-8950128;R-HSA-8950448;R-HSA-447226;R-HSA-8950453
R-HSA-196854	Metabolism of vitamins and cofactors	1	377	0.0259249	0.987557	0.987557	1	206	0.0152412	9606	Homo sapiens	LRP12		R-HSA-2404131
R-HSA-9006931	Signaling by Nuclear Receptors	1	384	0.0264063	0.988543	0.988543	3	192	0.0142054	9606	Homo sapiens	GNG2		R-HSA-9021596;R-HSA-9021601;R-HSA-9021600
R-HSA-913531	Interferon Signaling	1	394	0.0270939	0.989818	0.989818	2	69	0.00510506	9606	Homo sapiens	MICA		R-HSA-1015702;R-HSA-1031716
R-HSA-446203	Asparagine N-linked glycosylation	1	421	0.0289506	0.992599	0.992599	11	144	0.010654	9606	Homo sapiens	GRIA1		R-HSA-5694439;R-HSA-5694418;R-HSA-203973;R-HSA-5694417;R-HSA-5694446;R-HSA-5694527;R-HSA-204008;R-HSA-5694522;R-HSA-5694442;R-HSA-5694441;R-HSA-5694409
R-HSA-392499	Metabolism of proteins	15	2205	0.15163	0.993392	0.993392	43	798	0.0590411	9606	Homo sapiens	GRIA1;SEMA5A;ACHE;SMAD4;KLHL2;KLHL13;IGF1;ADAMTS16;GNG2;B3GNT1;CHGB;GALNT8;OPCML		R-HSA-8956040;R-HSA-870479;R-HSA-9638097;R-HSA-5173005;R-HSA-381446;R-HSA-5694418;R-HSA-5173192;R-HSA-203973;R-HSA-913675;R-HSA-5694417;R-HSA-8850560;R-HSA-9023617;R-HSA-381518;R-HSA-381461;R-HSA-8955289;R-HSA-914010;R-HSA-9638090;R-HSA-5694409;R-HSA-381466;R-HSA-8955241;R-HSA-381412;R-HSA-381543;R-HSA-5617143;R-HSA-381537;R-HSA-422048;R-HSA-5617138;R-HSA-870437;R-HSA-5694527;R-HSA-8952289;R-HSA-381487;R-HSA-204008;R-HSA-5694522;R-HSA-381545;R-HSA-8940388;R-HSA-5694439;R-HSA-6814418;R-HSA-5694446;R-HSA-381500;R-HSA-381503;R-HSA-5694442;R-HSA-381496;R-HSA-381435;R-HSA-5694441
R-HSA-1280215	Cytokine Signaling in Immune system	4	1092	0.0750928	0.99888	0.99888	28	708	0.0523824	9606	Homo sapiens	PTPN14;MICA;IL12RB2		R-HSA-8984012;R-HSA-8984014;R-HSA-8984001;R-HSA-8983872;R-HSA-8950405;R-HSA-8983876;R-HSA-8983878;R-HSA-447252;R-HSA-6809140;R-HSA-8983519;R-HSA-1015702;R-HSA-8950354;R-HSA-8984021;R-HSA-8984023;R-HSA-8950423;R-HSA-8983983;R-HSA-8950063;R-HSA-1031716;R-HSA-8981093;R-HSA-8950757;R-HSA-8952807;R-HSA-8983996;R-HSA-9008894;R-HSA-8983870;R-HSA-8950128;R-HSA-8950448;R-HSA-447226;R-HSA-8950453
R-HSA-556833	Metabolism of lipids	6	1437	0.0988172	0.999378	0.999378	5	949	0.0702131	9606	Homo sapiens	ACHE;GPD1;HMGCR		R-HSA-75889;R-HSA-372519;R-HSA-2426162;R-HSA-191352;R-HSA-1655826
R-HSA-168249	Innate Immune System	5	1334	0.0917343	0.999559	0.999559	5	710	0.0525303	9606	Homo sapiens	C5AR2;LRMP;KCNK2;RASGRP1;MICA		R-HSA-6799350;R-HSA-6798739;R-HSA-964811;R-HSA-6798747;R-HSA-2730871
R-HSA-71291	Metabolism of amino acids and derivatives	1	661	0.0454545	0.999577	0.999577	1	285	0.0210861	9606	Homo sapiens	CRYM		R-HSA-5693347
R-HSA-199991	Membrane Trafficking	1	665	0.0457296	0.999597	0.999597	11	219	0.016203	9606	Homo sapiens	GRIA1		R-HSA-5694439;R-HSA-5694418;R-HSA-203973;R-HSA-5694417;R-HSA-5694446;R-HSA-5694527;R-HSA-204008;R-HSA-5694522;R-HSA-5694442;R-HSA-5694441;R-HSA-5694409
R-HSA-9709957	Sensory Perception	1	681	0.0468299	0.999668	0.999668	1	107	0.00791654	9606	Homo sapiens	LRP12		R-HSA-2404131
R-HSA-1643685	Disease	12	2423	0.166621	0.999907	0.999907	43	1631	0.120672	9606	Homo sapiens	ADAMTS16;SLC6A5;SEMA5A;KL;SMAD4;GNG2;PLK2;FZD7;KIT;B3GNT1		R-HSA-9660819;R-HSA-9669906;R-HSA-9670418;R-HSA-9670417;R-HSA-9670416;R-HSA-9673296;R-HSA-9669911;R-HSA-9670426;R-HSA-9660824;R-HSA-9669855;R-HSA-9670431;R-HSA-9670428;R-HSA-9660828;R-HSA-9669890;R-HSA-9673794;R-HSA-9673346;R-HSA-3311014;R-HSA-9673797;R-HSA-9673349;R-HSA-9673284;R-HSA-9669898;R-HSA-9673288;R-HSA-9670414;R-HSA-9670413;R-HSA-9669900;R-HSA-9670412;R-HSA-9669874;R-HSA-9680242;R-HSA-5659764;R-HSA-6785668;R-HSA-9669878;R-HSA-3315483;R-HSA-9680248;R-HSA-2400009;R-HSA-9669859;R-HSA-9670433;R-HSA-9662823;R-HSA-9669863;R-HSA-9670436;R-HSA-6785565;R-HSA-9669870;R-HSA-5660840;R-HSA-9669868
R-HSA-168256	Immune System	14	2681	0.184363	0.999919	0.999919	80	1623	0.12008	9606	Homo sapiens	BTNL9;C5AR2;TRAC;KLHL2;LRMP;KLHL13;PTPN14;KCNK2;RASGRP1;MICA;IL12RB2		R-HSA-199043;R-HSA-199169;R-HSA-202245;R-HSA-202248;R-HSA-8851979;R-HSA-983427;R-HSA-983426;R-HSA-8950405;R-HSA-983425;R-HSA-983424;R-HSA-8850326;R-HSA-6799350;R-HSA-447252;R-HSA-1015702;R-HSA-8950423;R-HSA-8983983;R-HSA-8950063;R-HSA-198955;R-HSA-1031716;R-HSA-202291;R-HSA-8850356;R-HSA-8983996;R-HSA-202165;R-HSA-8983870;R-HSA-8950448;R-HSA-202168;R-HSA-202174;R-HSA-8950453;R-HSA-202307;R-HSA-8951499;R-HSA-198983;R-HSA-964811;R-HSA-8984012;R-HSA-8984014;R-HSA-1236954;R-HSA-8984001;R-HSA-8983872;R-HSA-8983876;R-HSA-8983878;R-HSA-8855381;R-HSA-6809140;R-HSA-8983519;R-HSA-8950354;R-HSA-8984021;R-HSA-1236943;R-HSA-2730871;R-HSA-8984023;R-HSA-8863973;R-HSA-983148;R-HSA-983147;R-HSA-202214;R-HSA-983146;R-HSA-983145;R-HSA-1168374;R-HSA-983142;R-HSA-983140;R-HSA-202216;R-HSA-202344;R-HSA-8981093;R-HSA-1168636;R-HSA-983138;R-HSA-8950757;R-HSA-8852200;R-HSA-8952807;R-HSA-983422;R-HSA-983421;R-HSA-6798739;R-HSA-1236964;R-HSA-983161;R-HSA-9008894;R-HSA-1236965;R-HSA-354173;R-HSA-8950128;R-HSA-1236971;R-HSA-983157;R-HSA-202233;R-HSA-983156;R-HSA-389758;R-HSA-447226;R-HSA-6798747
R-HSA-5653656	Vesicle-mediated transport	1	824	0.0566635	0.999941	0.999941	11	252	0.0186446	9606	Homo sapiens	GRIA1		R-HSA-5694439;R-HSA-5694418;R-HSA-203973;R-HSA-5694417;R-HSA-5694446;R-HSA-5694527;R-HSA-204008;R-HSA-5694522;R-HSA-5694442;R-HSA-5694441;R-HSA-5694409
R-HSA-5663205	Infectious disease	3	1348	0.092697	0.999986	0.999986	11	752	0.0556378	9606	Homo sapiens	GNG2;PLK2;FZD7		R-HSA-9660819;R-HSA-9673794;R-HSA-9673346;R-HSA-9673296;R-HSA-9662823;R-HSA-9673797;R-HSA-9673349;R-HSA-9673284;R-HSA-9660824;R-HSA-9673288;R-HSA-9660828
R-HSA-1430728	Metabolism	15	3633	0.249828	1	1	23	2250	0.166469	9606	Homo sapiens	ACHE;GNG2;DSEL;GPD1;B3GNT1;HMGCR;CRYM;LRP12;HS6ST3;ABCG2		R-HSA-372519;R-HSA-2161506;R-HSA-2025724;R-HSA-400037;R-HSA-2404131;R-HSA-400097;R-HSA-400046;R-HSA-381612;R-HSA-1655826;R-HSA-381706;R-HSA-75889;R-HSA-73618;R-HSA-825631;R-HSA-73589;R-HSA-917979;R-HSA-5693347;R-HSA-422320;R-HSA-2426162;R-HSA-2022052;R-HSA-400092;R-HSA-9661417;R-HSA-191352;R-HSA-2076419

### Sheet: 2. mTLE non-HS_NUC_up_result
Pathway identifier	Pathway name	#Entities found	#Entities total	Entities ratio	Entities pValue	Entities FDR	#Reactions found	#Reactions total	Reactions ratio	Species identifier	Species name	Submitted entities found	Mapped entities	Found reaction identifiers
R-HSA-9031628	NGF-stimulated transcription	8	56	0.00385091	1.93393e-05	0.0158389	11	37	0.0027375	9606	Homo sapiens	ARC;ID4;TRIB1;F3		R-HSA-9621042;R-HSA-9031624;R-HSA-9031610;R-HSA-9612534;R-HSA-9613476;R-HSA-9621386;R-HSA-9621035;R-HSA-9031616;R-HSA-9621385;R-HSA-9619838;R-HSA-9031575
R-HSA-198725	Nuclear Events (kinase and transcription factor activation)	8	80	0.00550131	0.000223882	0.0915677	11	48	0.00355135	9606	Homo sapiens	ARC;ID4;TRIB1;F3		R-HSA-9621042;R-HSA-9031624;R-HSA-9031610;R-HSA-9612534;R-HSA-9613476;R-HSA-9621386;R-HSA-9621035;R-HSA-9031616;R-HSA-9621385;R-HSA-9619838;R-HSA-9031575
R-HSA-187037	Signaling by NTRK1 (TRKA)	9	143	0.00983359	0.00241307	0.541563	16	102	0.00754661	9606	Homo sapiens	ARC;ID4;FRS2;TRIB1;F3		R-HSA-9621042;R-HSA-170978;R-HSA-9031624;R-HSA-170979;R-HSA-170977;R-HSA-9612534;R-HSA-9031616;R-HSA-9619838;R-HSA-9031610;R-HSA-170964;R-HSA-9613476;R-HSA-9621386;R-HSA-9621035;R-HSA-9621385;R-HSA-170975;R-HSA-9031575
R-HSA-380994	ATF4 activates genes in response to endoplasmic reticulum stress	4	34	0.00233806	0.00489947	0.541563	2	7	0.000517905	9606	Homo sapiens	CCL2;ATF3		R-HSA-1791056;R-HSA-1791173
R-HSA-166520	Signaling by NTRKs	9	166	0.0114152	0.00627802	0.541563	21	164	0.0121338	9606	Homo sapiens	ARC;ID4;FRS2;TRIB1;F3		R-HSA-9621042;R-HSA-170978;R-HSA-9032073;R-HSA-9031624;R-HSA-170979;R-HSA-170977;R-HSA-9612534;R-HSA-9031981;R-HSA-9031616;R-HSA-9032067;R-HSA-9619838;R-HSA-9028728;R-HSA-9028730;R-HSA-9031610;R-HSA-170964;R-HSA-9613476;R-HSA-9621386;R-HSA-9621035;R-HSA-9621385;R-HSA-170975;R-HSA-9031575
R-HSA-432047	Passive transport by Aquaporins	3	21	0.00144409	0.008659	0.541563	4	8	0.000591891	9606	Homo sapiens	AQP6;AQP4;AQP1		R-HSA-432036;R-HSA-432034;R-HSA-507870;R-HSA-507868
R-HSA-381042	PERK regulates gene expression	4	42	0.00288819	0.010103	0.541563	2	11	0.00081385	9606	Homo sapiens	CCL2;ATF3		R-HSA-1791056;R-HSA-1791173
R-HSA-140877	Formation of Fibrin Clot (Clotting Cascade)	4	43	0.00295695	0.0109333	0.541563	18	61	0.00451317	9606	Homo sapiens	TG;PRCP;F3;F5		R-HSA-141026;R-HSA-140736;R-HSA-158251;R-HSA-140777;R-HSA-140686;R-HSA-140847;R-HSA-140783;R-HSA-140748;R-HSA-5607002;R-HSA-140851;R-HSA-140599;R-HSA-5591040;R-HSA-140823;R-HSA-140696;R-HSA-140664;R-HSA-9015122;R-HSA-140825;R-HSA-140761
R-HSA-8964026	Chylomicron clearance	2	9	0.000618897	0.0139879	0.541563	4	4	0.000295946	9606	Homo sapiens	APOE;LDLR		R-HSA-174706;R-HSA-174624;R-HSA-174657;R-HSA-174808
R-HSA-1251985	Nuclear signaling by ERBB4	4	47	0.00323202	0.0146895	0.541563	4	34	0.00251554	9606	Homo sapiens	APOE;GFAP		R-HSA-9612243;R-HSA-8954185;R-HSA-9612246;R-HSA-1253321
R-HSA-3000170	Syndecan interactions	3	29	0.00199422	0.0203396	0.541563	7	15	0.0011098	9606	Homo sapiens	SDC4;TNC;FGF2		R-HSA-2750187;R-HSA-2731147;R-HSA-2684507;R-HSA-2731149;R-HSA-2681694;R-HSA-2731122;R-HSA-2731078
R-HSA-111453	BH3-only proteins associate with and inactivate anti-apoptotic BCL-2 members	2	11	0.00075643	0.0203651	0.541563	3	4	0.000295946	9606	Homo sapiens	BCL2		R-HSA-114352;R-HSA-508163;R-HSA-6790025
R-HSA-9006934	Signaling by Receptor Tyrosine Kinases	20	617	0.0424288	0.0217187	0.541563	154	744	0.0550459	9606	Homo sapiens	LAMA1;FRS2;F3;FGF2;GFAP;ARC;ABI1;ID4;KAL1;LRIG1;COL6A3;APOE;TRIB1		R-HSA-5654614;R-HSA-9032073;R-HSA-5654615;R-HSA-5654612;R-HSA-5654608;R-HSA-5654622;R-HSA-5654623;R-HSA-5654620;R-HSA-9032067;R-HSA-5654618;R-HSA-5654596;R-HSA-5654597;R-HSA-177942;R-HSA-5654594;R-HSA-5654592;R-HSA-9621386;R-HSA-5654607;R-HSA-5654605;R-HSA-9621385;R-HSA-5654603;R-HSA-5654600;R-HSA-9031575;R-HSA-8875431;R-HSA-5654646;R-HSA-5654647;R-HSA-5654643;R-HSA-5654640;R-HSA-5654641;R-HSA-190245;R-HSA-5654655;R-HSA-5654399;R-HSA-5654653;R-HSA-5654397;R-HSA-5654651;R-HSA-5654392;R-HSA-190258;R-HSA-5654631;R-HSA-190256;R-HSA-5654628;R-HSA-9031610;R-HSA-8875443;R-HSA-190260;R-HSA-9613476;R-HSA-190261;R-HSA-5654625;R-HSA-5654637;R-HSA-190265;R-HSA-5654634;R-HSA-5654633;R-HSA-9612243;R-HSA-9031624;R-HSA-9612246;R-HSA-9031616;R-HSA-5656070;R-HSA-5656064;R-HSA-5654582;R-HSA-382054;R-HSA-9612534;R-HSA-5654578;R-HSA-8875490;R-HSA-5654591;R-HSA-5654586;R-HSA-5654587;R-HSA-5654584;R-HSA-5654566;R-HSA-5654565;R-HSA-5654562;R-HSA-190326;R-HSA-5654560;R-HSA-5654575;R-HSA-5654573;R-HSA-5654571;R-HSA-5654569;R-HSA-109699;R-HSA-109700;R-HSA-5654224;R-HSA-2029465;R-HSA-5654222;R-HSA-5654734;R-HSA-5654730;R-HSA-5654729;R-HSA-9621042;R-HSA-5654514;R-HSA-9031981;R-HSA-5654515;R-HSA-8941613;R-HSA-8941628;R-HSA-190388;R-HSA-5654511;R-HSA-9621035;R-HSA-8941618;R-HSA-9700142;R-HSA-8941623;R-HSA-5654422;R-HSA-5654679;R-HSA-5654167;R-HSA-5654423;R-HSA-8954185;R-HSA-5654677;R-HSA-5654165;R-HSA-5654418;R-HSA-5654163;R-HSA-5654672;R-HSA-5654416;R-HSA-5654673;R-HSA-5654684;R-HSA-5654428;R-HSA-5654426;R-HSA-5654169;R-HSA-190413;R-HSA-5654425;R-HSA-5654662;R-HSA-5654406;R-HSA-9700164;R-HSA-5654151;R-HSA-5654663;R-HSA-5654407;R-HSA-5654148;R-HSA-5654404;R-HSA-5654149;R-HSA-5654658;R-HSA-5654402;R-HSA-5654659;R-HSA-5654147;R-HSA-170964;R-HSA-8874079;R-HSA-5654159;R-HSA-190427;R-HSA-1253321;R-HSA-5654669;R-HSA-5654157;R-HSA-5654413;R-HSA-5654667;R-HSA-170975;R-HSA-5654408;R-HSA-5654664;R-HSA-5654409;R-HSA-190429;R-HSA-170978;R-HSA-170979;R-HSA-5654709;R-HSA-170977;R-HSA-5654705;R-HSA-8875374;R-HSA-5654717;R-HSA-9619838;R-HSA-5654714;R-HSA-9028728;R-HSA-5654692;R-HSA-198640;R-HSA-9028730;R-HSA-5654690;R-HSA-5654701;R-HSA-5654697
R-HSA-6785807	Interleukin-4 and Interleukin-13 signaling	9	211	0.0145097	0.0256964	0.541563	5	47	0.00347736	9606	Homo sapiens	TG;BCL2;CCL2;FGF2;MCL1		R-HSA-6785895;R-HSA-6789524;R-HSA-6789615;R-HSA-6790041;R-HSA-6790025
R-HSA-2046105	Linoleic acid (LA) metabolism	3	32	0.00220052	0.0261867	0.541563	5	10	0.000739864	9606	Homo sapiens	FADS2;ELOVL2		R-HSA-2046095;R-HSA-2046094;R-HSA-2046083;R-HSA-2046097;R-HSA-2046096
R-HSA-2995410	Nuclear Envelope (NE) Reassembly	5	88	0.00605144	0.0315524	0.541563	3	24	0.00177567	9606	Homo sapiens	TUBA1A;LMNA;NUPL1		R-HSA-9668419;R-HSA-9634219;R-HSA-2995376
R-HSA-3000171	Non-integrin membrane-ECM interactions	4	61	0.00419475	0.0337783	0.541563	10	22	0.0016277	9606	Homo sapiens	SDC4;LAMA1;TNC;FGF2		R-HSA-2328129;R-HSA-2750187;R-HSA-2731147;R-HSA-2684507;R-HSA-2731149;R-HSA-2396337;R-HSA-2426355;R-HSA-2681694;R-HSA-2731122;R-HSA-2731078
R-HSA-190373	FGFR1c ligand binding and activation	2	15	0.00103149	0.03598	0.541563	3	3	0.000221959	9606	Homo sapiens	KAL1;FGF2		R-HSA-190256;R-HSA-5654515;R-HSA-190429
R-HSA-8877627	Vitamin E	1	2	0.000137533	0.0387056	0.541563	2	2	0.000147973	9606	Homo sapiens	TTPA		R-HSA-8874705;R-HSA-8874718
R-HSA-2980766	Nuclear Envelope Breakdown	4	65	0.00446981	0.0410266	0.541563	5	13	0.000961823	9606	Homo sapiens	LMNA;NUPL1		R-HSA-5229194;R-HSA-2993898;R-HSA-5244669;R-HSA-2990880;R-HSA-2990882
R-HSA-5654726	Negative regulation of FGFR1 signaling	3	39	0.00268189	0.0429389	0.541563	4	15	0.0011098	9606	Homo sapiens	KAL1;FRS2;FGF2		R-HSA-5654514;R-HSA-5654672;R-HSA-5654560;R-HSA-5654673
R-HSA-445717	Aquaporin-mediated transport	4	68	0.00467611	0.0469972	0.541563	9	25	0.00184966	9606	Homo sapiens	AQP6;AQP4;ADCY8;AQP1		R-HSA-432054;R-HSA-432036;R-HSA-163617;R-HSA-432034;R-HSA-432067;R-HSA-507870;R-HSA-507868;R-HSA-164377;R-HSA-432010
R-HSA-352230	Amino acid transport across the plasma membrane	4	68	0.00467611	0.0469972	0.541563	4	36	0.00266351	9606	Homo sapiens	SLC7A11;SAT1;SLC7A2		R-HSA-352119;R-HSA-378513;R-HSA-375790;R-HSA-375768
R-HSA-8982491	Glycogen metabolism	3	43	0.00295695	0.0544068	0.541563	18	39	0.00288547	9606	Homo sapiens	PPP1R3C;PYGM		R-HSA-3781018;R-HSA-3781021;R-HSA-453346;R-HSA-3781023;R-HSA-3781009;R-HSA-453358;R-HSA-3781011;R-HSA-453356;R-HSA-3781001;R-HSA-71541;R-HSA-453342;R-HSA-3781024;R-HSA-3780995;R-HSA-71515;R-HSA-3780994;R-HSA-3780997;R-HSA-453338;R-HSA-453337
R-HSA-5619054	Defective SLC4A4 causes renal tubular acidosis, proximal, with ocular abnormalities and mental retardation (pRTA-OA)	1	3	0.000206299	0.0574949	0.541563	1	1	7.39864e-05	9606	Homo sapiens	SLC4A4		R-HSA-5656219
R-HSA-352238	Breakdown of the nuclear lamina	1	3	0.000206299	0.0574949	0.541563	1	3	0.000221959	9606	Homo sapiens	LMNA		R-HSA-264865
R-HSA-71262	Carnitine synthesis	2	20	0.00137533	0.0600306	0.541563	2	6	0.000443918	9606	Homo sapiens	BBOX1;ALDH9A1		R-HSA-71261;R-HSA-71260
R-HSA-2046106	alpha-linolenic acid (ALA) metabolism	3	45	0.00309448	0.0606347	0.541563	5	15	0.0011098	9606	Homo sapiens	FADS2;ELOVL2		R-HSA-2046090;R-HSA-2046088;R-HSA-2046100;R-HSA-2046084;R-HSA-2046099
R-HSA-452723	Transcriptional regulation of pluripotent stem cells	3	45	0.00309448	0.0606347	0.541563	4	35	0.00258952	9606	Homo sapiens	KLF4;FGF2		R-HSA-452838;R-HSA-480515;R-HSA-480204;R-HSA-2972960
R-HSA-4420332	Defective B3GALT6 causes EDSP2 and SEMDJL1	2	21	0.00144409	0.0653531	0.541563	1	1	7.39864e-05	9606	Homo sapiens	SDC4;NCAN		R-HSA-4420365
R-HSA-3560783	Defective B4GALT7 causes EDS, progeroid type	2	21	0.00144409	0.0653531	0.541563	1	1	7.39864e-05	9606	Homo sapiens	SDC4;NCAN		R-HSA-3560804
R-HSA-190242	FGFR1 ligand binding and activation	2	21	0.00144409	0.0653531	0.541563	5	7	0.000517905	9606	Homo sapiens	KAL1;FGF2		R-HSA-190256;R-HSA-5654515;R-HSA-190245;R-HSA-190427;R-HSA-190429
R-HSA-2892247	POU5F1 (OCT4), SOX2, NANOG activate genes related to proliferation	2	21	0.00144409	0.0653531	0.541563	2	16	0.00118378	9606	Homo sapiens	FGF2		R-HSA-480515;R-HSA-2972960
R-HSA-70171	Glycolysis	5	110	0.0075643	0.0686586	0.541563	3	24	0.00177567	9606	Homo sapiens	PFKFB2;NUPL1;HK2		R-HSA-70420;R-HSA-71802;R-HSA-170796
R-HSA-3560801	Defective B3GAT3 causes JDSSDHD	2	22	0.00151286	0.0708268	0.541563	1	1	7.39864e-05	9606	Homo sapiens	SDC4;NCAN		R-HSA-3560802
R-HSA-3000178	ECM proteoglycans	4	79	0.00543254	0.072761	0.541563	7	23	0.00170169	9606	Homo sapiens	LAMA1;NCAN;TNC;COL6A3		R-HSA-2424246;R-HSA-2327909;R-HSA-2396124;R-HSA-2681681;R-HSA-2681667;R-HSA-2465883;R-HSA-2466106
R-HSA-9014843	Interleukin-33 signaling	1	4	0.000275065	0.0759181	0.541563	2	2	0.000147973	9606	Homo sapiens	IL33		R-HSA-448629;R-HSA-448603
R-HSA-5678771	Defective ABCB4 causes PFIC3, ICP3 and GBD1	1	4	0.000275065	0.0759181	0.541563	1	1	7.39864e-05	9606	Homo sapiens	ABCB4		R-HSA-5678749
R-HSA-1296067	Potassium transport channels	1	4	0.000275065	0.0759181	0.541563	1	1	7.39864e-05	9606	Homo sapiens	KCNJ10		R-HSA-1296045
R-HSA-4419969	Depolymerisation of the Nuclear Lamina	2	23	0.00158163	0.0764438	0.541563	2	6	0.000443918	9606	Homo sapiens	LMNA		R-HSA-5229194;R-HSA-5244669
R-HSA-159236	Transport of Mature mRNA derived from an Intron-Containing Transcript	4	81	0.00557007	0.0780827	0.541563	4	4	0.000295946	9606	Homo sapiens	EIF4A3;NUPL1;SRSF7		R-HSA-75097;R-HSA-75096;R-HSA-75098;R-HSA-159101
R-HSA-1236394	Signaling by ERBB4	4	82	0.00563884	0.0808146	0.541563	4	52	0.00384729	9606	Homo sapiens	APOE;GFAP		R-HSA-9612243;R-HSA-8954185;R-HSA-9612246;R-HSA-1253321
R-HSA-75876	Synthesis of very long-chain fatty acyl-CoAs	3	51	0.00350708	0.0811834	0.541563	2	12	0.000887837	9606	Homo sapiens	ELOVL2;ACSBG1		R-HSA-5695957;R-HSA-548800
R-HSA-5654710	PI-3K cascade:FGFR3	2	24	0.00165039	0.0821963	0.541563	6	7	0.000517905	9606	Homo sapiens	FRS2;FGF2		R-HSA-5654709;R-HSA-5654643;R-HSA-5654640;R-HSA-5654641;R-HSA-5654705;R-HSA-5654637
R-HSA-432040	Vasopressin regulates renal water homeostasis via Aquaporins	3	52	0.00357585	0.0848665	0.541563	5	15	0.0011098	9606	Homo sapiens	AQP4;ADCY8;AQP1		R-HSA-432054;R-HSA-163617;R-HSA-432067;R-HSA-164377;R-HSA-432010
R-HSA-5654720	PI-3K cascade:FGFR4	2	25	0.00171916	0.0880771	0.541563	6	7	0.000517905	9606	Homo sapiens	FRS2;FGF2		R-HSA-5654662;R-HSA-5654659;R-HSA-5654669;R-HSA-5654717;R-HSA-5654714;R-HSA-5654667
R-HSA-140875	Common Pathway of Fibrin Clot Formation	2	25	0.00171916	0.0880771	0.541563	10	29	0.00214561	9606	Homo sapiens	TG;F5		R-HSA-141026;R-HSA-140851;R-HSA-140599;R-HSA-5591040;R-HSA-140696;R-HSA-140664;R-HSA-9015122;R-HSA-140686;R-HSA-140847;R-HSA-5607002
R-HSA-381119	Unfolded Protein Response (UPR)	6	155	0.0106588	0.0888991	0.541563	3	94	0.00695472	9606	Homo sapiens	LMNA;CCL2;ATF3		R-HSA-1791128;R-HSA-1791056;R-HSA-1791173
R-HSA-844455	The NLRP1 inflammasome	1	5	0.000343832	0.0939825	0.541563	1	4	0.000295946	9606	Homo sapiens	BCL2		R-HSA-879201
R-HSA-70221	Glycogen breakdown (glycogenolysis)	2	26	0.00178792	0.094079	0.541563	8	15	0.0011098	9606	Homo sapiens	PYGM		R-HSA-71541;R-HSA-453346;R-HSA-453342;R-HSA-453358;R-HSA-71515;R-HSA-453356;R-HSA-453338;R-HSA-453337
R-HSA-2046104	alpha-linolenic (omega3) and linoleic (omega6) acid metabolism	3	55	0.00378215	0.096331	0.541563	10	25	0.00184966	9606	Homo sapiens	FADS2;ELOVL2		R-HSA-2046095;R-HSA-2046094;R-HSA-2046090;R-HSA-2046088;R-HSA-2046100;R-HSA-2046084;R-HSA-2046083;R-HSA-2046099;R-HSA-2046097;R-HSA-2046096
R-HSA-5654706	FRS-mediated FGFR3 signaling	2	27	0.00185669	0.100195	0.541563	9	9	0.000665877	9606	Homo sapiens	FRS2;FGF2		R-HSA-5654631;R-HSA-5654628;R-HSA-8941628;R-HSA-5654416;R-HSA-5654623;R-HSA-5654413;R-HSA-5654408;R-HSA-5654633;R-HSA-5654409
R-HSA-2995383	Initiation of Nuclear Envelope (NE) Reformation	2	27	0.00185669	0.100195	0.541563	1	7	0.000517905	9606	Homo sapiens	LMNA		R-HSA-2995376
R-HSA-9617828	FOXO-mediated transcription of cell cycle genes	2	27	0.00185669	0.100195	0.541563	2	22	0.0016277	9606	Homo sapiens	KLF4		R-HSA-9625409;R-HSA-9625406
R-HSA-72165	mRNA Splicing - Minor Pathway	3	56	0.00385091	0.100286	0.541563	5	5	0.000369932	9606	Homo sapiens	NWD1;RNU4ATAC;SRSF7		R-HSA-75079;R-HSA-75081;R-HSA-75080;R-HSA-75083;R-HSA-75082
R-HSA-6806667	Metabolism of fat-soluble vitamins	4	89	0.0061202	0.101225	0.541563	9	34	0.00251554	9606	Homo sapiens	SDC4;TTPA;APOE;LDLR		R-HSA-8874705;R-HSA-2404131;R-HSA-2404140;R-HSA-8874718;R-HSA-2424254;R-HSA-2395768;R-HSA-2395784;R-HSA-2423785;R-HSA-2429643
R-HSA-72202	Transport of Mature Transcript to Cytoplasm	4	90	0.00618897	0.104319	0.541563	13	13	0.000961823	9606	Homo sapiens	EIF4A3;NUPL1;SRSF7		R-HSA-159046;R-HSA-159050;R-HSA-158441;R-HSA-158447;R-HSA-111439;R-HSA-77587;R-HSA-158481;R-HSA-158484;R-HSA-75097;R-HSA-75096;R-HSA-75098;R-HSA-77594;R-HSA-159101
R-HSA-5654712	FRS-mediated FGFR4 signaling	2	28	0.00192546	0.106418	0.541563	9	9	0.000665877	9606	Homo sapiens	FRS2;FGF2		R-HSA-5654422;R-HSA-5654663;R-HSA-5654658;R-HSA-5654418;R-HSA-8941613;R-HSA-5654655;R-HSA-5654653;R-HSA-5654651;R-HSA-5654664
R-HSA-5654689	PI-3K cascade:FGFR1	2	28	0.00192546	0.106418	0.541563	6	7	0.000517905	9606	Homo sapiens	FRS2;FGF2		R-HSA-5654692;R-HSA-5654596;R-HSA-5654594;R-HSA-5654690;R-HSA-5654592;R-HSA-5654591
R-HSA-109704	PI3K Cascade	3	58	0.00398845	0.108387	0.541563	2	6	0.000443918	9606	Homo sapiens	FRS2;TRIB1;FGF2		R-HSA-109699;R-HSA-109700
R-HSA-425393	Transport of inorganic cations/anions and amino acids/oligopeptides	6	164	0.0112777	0.108468	0.541563	6	75	0.00554898	9606	Homo sapiens	SLC7A11;SLC4A4;SAT1;SLC7A2		R-HSA-352119;R-HSA-378513;R-HSA-427555;R-HSA-375790;R-HSA-375768;R-HSA-8878664
R-HSA-140834	Extrinsic Pathway of Fibrin Clot Formation	1	6	0.000412598	0.111695	0.541563	7	8	0.000591891	9606	Homo sapiens	F3		R-HSA-140736;R-HSA-140823;R-HSA-140825;R-HSA-140777;R-HSA-140761;R-HSA-140783;R-HSA-140748
R-HSA-373752	Netrin-1 signaling	3	59	0.00405721	0.11253	0.541563	5	37	0.0027375	9606	Homo sapiens	MYO10;EZR;RGMA		R-HSA-374692;R-HSA-593672;R-HSA-374663;R-HSA-374662;R-HSA-374664
R-HSA-9648895	Response of EIF2AK1 (HRI) to heme deficiency	2	29	0.00199422	0.112743	0.541563	3	20	0.00147973	9606	Homo sapiens	TRIB1;ATF3		R-HSA-9653894;R-HSA-9653893;R-HSA-9635912
R-HSA-9634638	Estrogen-dependent nuclear events downstream of ESR-membrane signaling	2	29	0.00199422	0.112743	0.541563	1	12	0.000887837	9606	Homo sapiens	BCL2		R-HSA-9623999
R-HSA-8862803	Deregulated CDK5 triggers multiple neurodegenerative pathways in Alzheimer's disease models	2	30	0.00206299	0.119162	0.541563	2	22	0.0016277	9606	Homo sapiens	JUN;LMNA		R-HSA-8868666;R-HSA-8868344
R-HSA-8863678	Neurodegenerative Diseases	2	30	0.00206299	0.119162	0.541563	2	22	0.0016277	9606	Homo sapiens	JUN;LMNA		R-HSA-8868666;R-HSA-8868344
R-HSA-5654736	Signaling by FGFR1	3	62	0.00426351	0.125311	0.541563	33	48	0.00355135	9606	Homo sapiens	KAL1;FRS2;FGF2		R-HSA-5654167;R-HSA-5654165;R-HSA-5654672;R-HSA-5654673;R-HSA-5654596;R-HSA-5654149;R-HSA-5654597;R-HSA-5654594;R-HSA-5656064;R-HSA-5654592;R-HSA-190427;R-HSA-5654600;R-HSA-190429;R-HSA-5654582;R-HSA-5654514;R-HSA-5654578;R-HSA-5654515;R-HSA-190245;R-HSA-5654591;R-HSA-5654586;R-HSA-5654587;R-HSA-5654584;R-HSA-5654392;R-HSA-190256;R-HSA-5654692;R-HSA-5654690;R-HSA-5654560;R-HSA-5654511;R-HSA-5654575;R-HSA-5654573;R-HSA-5654571;R-HSA-8941623;R-HSA-5654569
R-HSA-5654693	FRS-mediated FGFR1 signaling	2	31	0.00213176	0.125669	0.541563	9	9	0.000665877	9606	Homo sapiens	FRS2;FGF2		R-HSA-5654578;R-HSA-5654575;R-HSA-5654586;R-HSA-5654587;R-HSA-5654571;R-HSA-5654584;R-HSA-5654392;R-HSA-8941623;R-HSA-5654569
R-HSA-1971475	A tetrasaccharide linker sequence is required for GAG synthesis	2	31	0.00213176	0.125669	0.541563	5	5	0.000369932	9606	Homo sapiens	SDC4;NCAN		R-HSA-1889981;R-HSA-9638064;R-HSA-1889978;R-HSA-1878002;R-HSA-1889955
R-HSA-5654695	PI-3K cascade:FGFR2	2	31	0.00213176	0.125669	0.541563	6	7	0.000517905	9606	Homo sapiens	FRS2;FGF2		R-HSA-5654614;R-HSA-5654612;R-HSA-5654622;R-HSA-5654620;R-HSA-5654701;R-HSA-5654697
R-HSA-165158	Activation of AKT2	1	7	0.000481364	0.129062	0.541563	1	3	0.000221959	9606	Homo sapiens	TRIB1		R-HSA-109700
R-HSA-68875	Mitotic Prophase	5	135	0.00928345	0.130919	0.541563	13	34	0.00251554	9606	Homo sapiens	H3F3B;LMNA;NUPL1		R-HSA-2245218;R-HSA-2288097;R-HSA-5229194;R-HSA-2993898;R-HSA-2172678;R-HSA-2294600;R-HSA-5244669;R-HSA-2990880;R-HSA-2294574;R-HSA-2990882;R-HSA-2301205;R-HSA-2294580;R-HSA-2294590
R-HSA-9615933	Postmitotic nuclear pore complex (NPC) reformation	2	32	0.00220052	0.132259	0.541563	1	10	0.000739864	9606	Homo sapiens	NUPL1		R-HSA-9634219
R-HSA-109606	Intrinsic Pathway for Apoptosis	3	64	0.00440105	0.134108	0.541563	6	62	0.00458716	9606	Homo sapiens	BCL2;TP53BP2		R-HSA-114352;R-HSA-508163;R-HSA-139913;R-HSA-139897;R-HSA-4331340;R-HSA-6790025
R-HSA-112399	IRS-mediated signalling	3	65	0.00446981	0.138586	0.541563	2	9	0.000665877	9606	Homo sapiens	FRS2;TRIB1;FGF2		R-HSA-109699;R-HSA-109700
R-HSA-5655332	Signaling by FGFR3 in disease	2	33	0.00226929	0.138926	0.541563	20	28	0.00207162	9606	Homo sapiens	FRS2;FGF2		R-HSA-5655285;R-HSA-8853316;R-HSA-8853315;R-HSA-5655315;R-HSA-8853314;R-HSA-5655262;R-HSA-5655295;R-HSA-8853323;R-HSA-5655289;R-HSA-5655270;R-HSA-2077420;R-HSA-2012074;R-HSA-2012073;R-HSA-5655247;R-HSA-8853310;R-HSA-5655244;R-HSA-5655277;R-HSA-8853308;R-HSA-8853307;R-HSA-5655243
R-HSA-8853338	Signaling by FGFR3 point mutants in cancer	2	33	0.00226929	0.138926	0.541563	13	19	0.00140574	9606	Homo sapiens	FRS2;FGF2		R-HSA-5655285;R-HSA-5655315;R-HSA-5655262;R-HSA-5655295;R-HSA-5655289;R-HSA-5655270;R-HSA-2077420;R-HSA-2012074;R-HSA-2012073;R-HSA-5655247;R-HSA-5655244;R-HSA-5655277;R-HSA-5655243
R-HSA-114608	Platelet degranulation	5	139	0.00955852	0.142682	0.541563	2	11	0.00081385	9606	Homo sapiens	SERPINA3;TG;CDC37L1;F5		R-HSA-481009;R-HSA-481007
R-HSA-5654700	FRS-mediated FGFR2 signaling	2	34	0.00233806	0.145665	0.541563	9	9	0.000665877	9606	Homo sapiens	FRS2;FGF2		R-HSA-5654615;R-HSA-5654608;R-HSA-5654607;R-HSA-5654399;R-HSA-8941618;R-HSA-5654605;R-HSA-5654397;R-HSA-5654618;R-HSA-5654603
R-HSA-5654732	Negative regulation of FGFR3 signaling	2	34	0.00233806	0.145665	0.541563	3	14	0.00103581	9606	Homo sapiens	FRS2;FGF2		R-HSA-5654679;R-HSA-5654565;R-HSA-5654730
R-HSA-70326	Glucose metabolism	5	140	0.00962729	0.145693	0.541563	3	50	0.00369932	9606	Homo sapiens	PFKFB2;NUPL1;HK2		R-HSA-70420;R-HSA-71802;R-HSA-170796
R-HSA-5688849	Defective CSF2RB causes SMDP5	1	8	0.000550131	0.146091	0.541563	1	1	7.39864e-05	9606	Homo sapiens	CSF2RA		R-HSA-5688884
R-HSA-5688890	Defective CSF2RA causes SMDP4	1	8	0.000550131	0.146091	0.541563	1	1	7.39864e-05	9606	Homo sapiens	CSF2RA		R-HSA-5688899
R-HSA-389397	Orexin and neuropeptides FF and QRFP bind to their respective receptors	1	8	0.000550131	0.146091	0.541563	1	4	0.000295946	9606	Homo sapiens	NPFFR1		R-HSA-389491
R-HSA-446388	Regulation of cytoskeletal remodeling and cell spreading by IPP complex components	1	8	0.000550131	0.146091	0.541563	1	5	0.000369932	9606	Homo sapiens	ARHGEF6		R-HSA-432946
R-HSA-5654708	Downstream signaling of activated FGFR3	2	35	0.00240682	0.152469	0.541563	22	23	0.00170169	9606	Homo sapiens	FRS2;FGF2		R-HSA-5654646;R-HSA-5654647;R-HSA-5654709;R-HSA-5654643;R-HSA-5654224;R-HSA-5654640;R-HSA-5654416;R-HSA-5654641;R-HSA-5654705;R-HSA-5654623;R-HSA-5654631;R-HSA-5654148;R-HSA-5654628;R-HSA-8941628;R-HSA-5654625;R-HSA-5654222;R-HSA-5654637;R-HSA-5654413;R-HSA-5654634;R-HSA-5654408;R-HSA-5654633;R-HSA-5654409
R-HSA-5654733	Negative regulation of FGFR4 signaling	2	35	0.00240682	0.152469	0.541563	3	14	0.00103581	9606	Homo sapiens	FRS2;FGF2		R-HSA-5654566;R-HSA-5654734;R-HSA-5654684
R-HSA-2428928	IRS-related events triggered by IGF1R	3	69	0.00474488	0.156982	0.541563	2	12	0.000887837	9606	Homo sapiens	FRS2;TRIB1;FGF2		R-HSA-109699;R-HSA-109700
R-HSA-5619107	Defective TPR may confer susceptibility towards thyroid papillary carcinoma (TPC)	2	36	0.00247559	0.159335	0.541563	1	1	7.39864e-05	9606	Homo sapiens	NUPL1		R-HSA-5661474
R-HSA-5654716	Downstream signaling of activated FGFR4	2	36	0.00247559	0.159335	0.541563	22	23	0.00170169	9606	Homo sapiens	FRS2;FGF2		R-HSA-5654422;R-HSA-5654423;R-HSA-5654418;R-HSA-5654163;R-HSA-8941613;R-HSA-5654655;R-HSA-5654428;R-HSA-5654717;R-HSA-5654653;R-HSA-5654714;R-HSA-5654426;R-HSA-5654651;R-HSA-5654169;R-HSA-5654425;R-HSA-5654662;R-HSA-5654151;R-HSA-5654663;R-HSA-5654658;R-HSA-5654659;R-HSA-5654669;R-HSA-5654667;R-HSA-5654664
R-HSA-114452	Activation of BH3-only proteins	2	36	0.00247559	0.159335	0.541563	3	19	0.00140574	9606	Homo sapiens	BCL2;TP53BP2		R-HSA-139913;R-HSA-139897;R-HSA-4331340
R-HSA-190370	FGFR1b ligand binding and activation	1	9	0.000618897	0.162788	0.541563	2	2	0.000147973	9606	Homo sapiens	FGF2		R-HSA-190245;R-HSA-190427
R-HSA-5576890	Phase 3 - rapid repolarisation	1	9	0.000618897	0.162788	0.541563	2	2	0.000147973	9606	Homo sapiens	KCNE1L		R-HSA-5577237;R-HSA-5577050
R-HSA-3595172	Defective CHST3 causes SEDCJD	1	9	0.000618897	0.162788	0.541563	1	1	7.39864e-05	9606	Homo sapiens	NCAN		R-HSA-3595175
R-HSA-3595174	Defective CHST14 causes EDS, musculocontractural type	1	9	0.000618897	0.162788	0.541563	1	1	7.39864e-05	9606	Homo sapiens	NCAN		R-HSA-3636919
R-HSA-350864	Regulation of thyroid hormone activity	1	9	0.000618897	0.162788	0.541563	1	2	0.000147973	9606	Homo sapiens	DIO2		R-HSA-209772
R-HSA-2161517	Abacavir transmembrane transport	1	9	0.000618897	0.162788	0.541563	1	3	0.000221959	9606	Homo sapiens	ABCB4		R-HSA-2161538
R-HSA-76005	Response to elevated platelet cytosolic Ca2+	5	146	0.0100399	0.164313	0.541563	2	14	0.00103581	9606	Homo sapiens	SERPINA3;TG;CDC37L1;F5		R-HSA-481009;R-HSA-481007
R-HSA-2428924	IGF1R signaling cascade	3	72	0.00495118	0.171245	0.541563	2	17	0.00125777	9606	Homo sapiens	FRS2;TRIB1;FGF2		R-HSA-109699;R-HSA-109700
R-HSA-74751	Insulin receptor signalling cascade	3	72	0.00495118	0.171245	0.541563	2	25	0.00184966	9606	Homo sapiens	FRS2;TRIB1;FGF2		R-HSA-109699;R-HSA-109700
R-HSA-2404192	Signaling by Type 1 Insulin-like Growth Factor 1 Receptor (IGF1R)	3	73	0.00501994	0.17608	0.541563	2	19	0.00140574	9606	Homo sapiens	FRS2;TRIB1;FGF2		R-HSA-109699;R-HSA-109700
R-HSA-3595177	Defective CHSY1 causes TPBS	1	10	0.000687663	0.17916	0.541563	2	2	0.000147973	9606	Homo sapiens	NCAN		R-HSA-3595178;R-HSA-3595176
R-HSA-139915	Activation of PUMA and translocation to mitochondria	1	10	0.000687663	0.17916	0.541563	2	5	0.000369932	9606	Homo sapiens	TP53BP2		R-HSA-139913;R-HSA-4331340
R-HSA-1296052	Ca2+ activated K+ channels	1	10	0.000687663	0.17916	0.541563	1	3	0.000221959	9606	Homo sapiens	KCNN3		R-HSA-1296039
R-HSA-112313	Neurotransmitter uptake and metabolism In glial cells	1	10	0.000687663	0.17916	0.541563	1	3	0.000221959	9606	Homo sapiens	SAT1		R-HSA-212614
R-HSA-210455	Astrocytic Glutamate-Glutamine Uptake And Metabolism	1	10	0.000687663	0.17916	0.541563	1	3	0.000221959	9606	Homo sapiens	SAT1		R-HSA-212614
R-HSA-159227	Transport of the SLBP independent Mature mRNA	2	39	0.00268189	0.18025	0.541563	3	3	0.000221959	9606	Homo sapiens	NUPL1		R-HSA-158481;R-HSA-158484;R-HSA-111439
R-HSA-4085377	SUMOylation of SUMOylation proteins	2	39	0.00268189	0.18025	0.541563	2	5	0.000369932	9606	Homo sapiens	NUPL1		R-HSA-4551649;R-HSA-4551679
R-HSA-159230	Transport of the SLBP Dependant Mature mRNA	2	40	0.00275065	0.187312	0.541563	3	3	0.000221959	9606	Homo sapiens	NUPL1		R-HSA-77587;R-HSA-159046;R-HSA-159050
R-HSA-170822	Regulation of Glucokinase by Glucokinase Regulatory Protein	2	40	0.00275065	0.187312	0.541563	1	5	0.000369932	9606	Homo sapiens	NUPL1		R-HSA-170796
R-HSA-71387	Metabolism of carbohydrates	12	456	0.0313574	0.193835	0.541563	60	243	0.0179787	9606	Homo sapiens	PFKFB2;PPP1R3C;SDC4;NCAN;ALDH1A1;PYGM;SAT1;NUPL1;HK2		R-HSA-1971487;R-HSA-1793176;R-HSA-1971482;R-HSA-1971483;R-HSA-2024084;R-HSA-70420;R-HSA-3781024;R-HSA-2022919;R-HSA-2076419;R-HSA-1889981;R-HSA-3781018;R-HSA-9638064;R-HSA-3781021;R-HSA-1667005;R-HSA-427555;R-HSA-3781023;R-HSA-1889978;R-HSA-3781009;R-HSA-3781011;R-HSA-170796;R-HSA-2022065;R-HSA-3781001;R-HSA-9632034;R-HSA-2022063;R-HSA-2024108;R-HSA-2022061;R-HSA-9632033;R-HSA-2022056;R-HSA-3780995;R-HSA-2024100;R-HSA-2022052;R-HSA-3780994;R-HSA-3780997;R-HSA-1971491;R-HSA-1889955;R-HSA-2076383;R-HSA-2076508;R-HSA-2076371;R-HSA-2065233;R-HSA-6813749;R-HSA-2022860;R-HSA-2022856;R-HSA-453342;R-HSA-71515;R-HSA-453338;R-HSA-2076611;R-HSA-2022851;R-HSA-453337;R-HSA-2022911;R-HSA-453346;R-HSA-2018682;R-HSA-453358;R-HSA-453356;R-HSA-1878002;R-HSA-71541;R-HSA-2076392;R-HSA-2022887;R-HSA-71802;R-HSA-2018659;R-HSA-1678694
R-HSA-180746	Nuclear import of Rev protein	2	41	0.00281942	0.194412	0.541563	2	7	0.000517905	9606	Homo sapiens	NUPL1		R-HSA-180710;R-HSA-180732
R-HSA-5654727	Negative regulation of FGFR2 signaling	2	41	0.00281942	0.194412	0.541563	3	14	0.00103581	9606	Homo sapiens	FRS2;FGF2		R-HSA-5654677;R-HSA-5654562;R-HSA-5654729
R-HSA-3785653	Myoclonic epilepsy of Lafora	1	11	0.00075643	0.195213	0.541563	2	2	0.000147973	9606	Homo sapiens	PPP1R3C		R-HSA-3797226;R-HSA-3791349
R-HSA-3301854	Nuclear Pore Complex (NPC) Disassembly	2	42	0.00288819	0.201545	0.541563	2	2	0.000147973	9606	Homo sapiens	NUPL1		R-HSA-2990880;R-HSA-2990882
R-HSA-5654687	Downstream signaling of activated FGFR1	2	42	0.00288819	0.201545	0.541563	23	24	0.00177567	9606	Homo sapiens	FRS2;FGF2		R-HSA-5654582;R-HSA-5654167;R-HSA-5654165;R-HSA-5654578;R-HSA-5654591;R-HSA-5654586;R-HSA-5654587;R-HSA-5654584;R-HSA-5654392;R-HSA-5654692;R-HSA-5654596;R-HSA-5654149;R-HSA-5654597;R-HSA-5654594;R-HSA-5654690;R-HSA-5656064;R-HSA-5654592;R-HSA-5654575;R-HSA-5654573;R-HSA-5654571;R-HSA-5654600;R-HSA-8941623;R-HSA-5654569
R-HSA-5654696	Downstream signaling of activated FGFR2	2	42	0.00288819	0.201545	0.541563	22	23	0.00170169	9606	Homo sapiens	FRS2;FGF2		R-HSA-5654614;R-HSA-5654615;R-HSA-5654612;R-HSA-5654608;R-HSA-5654622;R-HSA-5654399;R-HSA-5654620;R-HSA-5654397;R-HSA-5654618;R-HSA-5654406;R-HSA-5654407;R-HSA-5654404;R-HSA-5654402;R-HSA-5654147;R-HSA-5654159;R-HSA-5654607;R-HSA-8941618;R-HSA-5654157;R-HSA-5654701;R-HSA-5654605;R-HSA-5654603;R-HSA-5654697
R-HSA-8964043	Plasma lipoprotein clearance	2	42	0.00288819	0.201545	0.541563	13	35	0.00258952	9606	Homo sapiens	APOE;LDLR		R-HSA-171106;R-HSA-174624;R-HSA-174657;R-HSA-6784738;R-HSA-171141;R-HSA-171087;R-HSA-174706;R-HSA-171122;R-HSA-171059;R-HSA-6784735;R-HSA-6784734;R-HSA-174808;R-HSA-6784729
R-HSA-163560	Triglyceride catabolism	2	42	0.00288819	0.201545	0.541563	6	17	0.00125777	9606	Homo sapiens	PLIN4;PMP2		R-HSA-8848355;R-HSA-163402;R-HSA-163432;R-HSA-5334794;R-HSA-163551;R-HSA-163549
R-HSA-975634	Retinoid metabolism and transport	3	79	0.00543254	0.20583	0.541563	7	28	0.00207162	9606	Homo sapiens	SDC4;APOE;LDLR		R-HSA-2404131;R-HSA-2404140;R-HSA-2424254;R-HSA-2395768;R-HSA-2395784;R-HSA-2423785;R-HSA-2429643
R-HSA-75105	Fatty acyl-CoA biosynthesis	3	79	0.00543254	0.20583	0.541563	2	24	0.00177567	9606	Homo sapiens	ELOVL2;ACSBG1		R-HSA-5695957;R-HSA-548800
R-HSA-3232142	SUMOylation of ubiquitinylation proteins	2	43	0.00295695	0.208708	0.541563	1	3	0.000221959	9606	Homo sapiens	NUPL1		R-HSA-5228523
R-HSA-2855086	Ficolins bind to repetitive carbohydrate structures on the target cell surface	1	12	0.000825196	0.210953	0.541563	3	3	0.000221959	9606	Homo sapiens	MASP1		R-HSA-2855054;R-HSA-2855077;R-HSA-2855125
R-HSA-450341	Activation of the AP-1 family of transcription factors	1	12	0.000825196	0.210953	0.541563	3	5	0.000369932	9606	Homo sapiens	JUN		R-HSA-450292;R-HSA-168440;R-HSA-168136
R-HSA-9613354	Lipophagy	1	12	0.000825196	0.210953	0.541563	3	5	0.000369932	9606	Homo sapiens	PLIN4		R-HSA-9613530;R-HSA-9613352;R-HSA-9613513
R-HSA-176974	Unwinding of DNA	1	12	0.000825196	0.210953	0.541563	2	4	0.000295946	9606	Homo sapiens	CCNL1		R-HSA-176942;R-HSA-169468
R-HSA-9696270	RND2 GTPase cycle	2	44	0.00302572	0.215898	0.541563	2	2	0.000147973	9606	Homo sapiens	FRS2;RND2		R-HSA-9696275;R-HSA-9696266
R-HSA-180910	Vpr-mediated nuclear import of PICs	2	44	0.00302572	0.215898	0.541563	1	2	0.000147973	9606	Homo sapiens	NUPL1		R-HSA-180622
R-HSA-165054	Rev-mediated nuclear export of HIV RNA	2	44	0.00302572	0.215898	0.541563	2	10	0.000739864	9606	Homo sapiens	NUPL1		R-HSA-165043;R-HSA-165047
R-HSA-419037	NCAM1 interactions	2	44	0.00302572	0.215898	0.541563	2	10	0.000739864	9606	Homo sapiens	NCAN;COL6A3		R-HSA-375148;R-HSA-375151
R-HSA-5578749	Transcriptional regulation by small RNAs	3	81	0.00557007	0.215992	0.541563	2	5	0.000369932	9606	Homo sapiens	H3F3B;NUPL1		R-HSA-5578742;R-HSA-5578744
R-HSA-3108214	SUMOylation of DNA damage response and repair proteins	3	81	0.00557007	0.215992	0.541563	5	24	0.00177567	9606	Homo sapiens	EID3;NUPL1		R-HSA-3000348;R-HSA-3000399;R-HSA-5228508;R-HSA-3000411;R-HSA-3108212
R-HSA-68882	Mitotic Anaphase	7	249	0.0171228	0.224033	0.541563	9	32	0.00236756	9606	Homo sapiens	TUBA1A;PTTG1;LMNA;NUPL1;NDEL1		R-HSA-9668419;R-HSA-174144;R-HSA-2467798;R-HSA-2467809;R-HSA-2467811;R-HSA-9634219;R-HSA-174202;R-HSA-174121;R-HSA-2995376
R-HSA-1169408	ISG15 antiviral mechanism	3	83	0.00570761	0.226257	0.541563	2	16	0.00118378	9606	Homo sapiens	EIF4A3;NUPL1		R-HSA-1678842;R-HSA-1176059
R-HSA-2022923	Dermatan sulfate biosynthesis	1	13	0.000893962	0.226386	0.541563	4	4	0.000295946	9606	Homo sapiens	NCAN		R-HSA-2022063;R-HSA-2022061;R-HSA-2022052;R-HSA-2022065
R-HSA-174362	Transport and synthesis of PAPS	1	13	0.000893962	0.226386	0.541563	1	4	0.000295946	9606	Homo sapiens	SAT1		R-HSA-427555
R-HSA-2555396	Mitotic Metaphase and Anaphase	7	250	0.0171916	0.226886	0.541563	9	33	0.00244155	9606	Homo sapiens	TUBA1A;PTTG1;LMNA;NUPL1;NDEL1		R-HSA-9668419;R-HSA-174144;R-HSA-2467798;R-HSA-2467809;R-HSA-2467811;R-HSA-9634219;R-HSA-174202;R-HSA-174121;R-HSA-2995376
R-HSA-159231	Transport of Mature mRNA Derived from an Intronless Transcript	2	46	0.00316325	0.230339	0.541563	3	3	0.000221959	9606	Homo sapiens	NUPL1		R-HSA-158441;R-HSA-77594;R-HSA-158447
R-HSA-177243	Interactions of Rev with host cellular proteins	2	46	0.00316325	0.230339	0.541563	4	16	0.00118378	9606	Homo sapiens	NUPL1		R-HSA-165043;R-HSA-180710;R-HSA-165047;R-HSA-180732
R-HSA-168276	NS1 Mediated Effects on Host Pathways	2	46	0.00316325	0.230339	0.541563	1	6	0.000443918	9606	Homo sapiens	NUPL1		R-HSA-1176059
R-HSA-159234	Transport of Mature mRNAs Derived from Intronless Transcripts	2	47	0.00323202	0.237583	0.541563	9	9	0.000665877	9606	Homo sapiens	NUPL1		R-HSA-77587;R-HSA-158481;R-HSA-159046;R-HSA-158484;R-HSA-159050;R-HSA-158441;R-HSA-77594;R-HSA-158447;R-HSA-111439
R-HSA-176033	Interactions of Vpr with host cellular proteins	2	47	0.00323202	0.237583	0.541563	1	4	0.000295946	9606	Homo sapiens	NUPL1		R-HSA-180622
R-HSA-190377	FGFR2b ligand binding and activation	1	14	0.000962729	0.241518	0.541563	2	3	0.000221959	9606	Homo sapiens	FGF2		R-HSA-5656070;R-HSA-190260
R-HSA-5658623	FGFRL1 modulation of FGFR1 signaling	1	14	0.000962729	0.241518	0.541563	1	2	0.000147973	9606	Homo sapiens	FGF2		R-HSA-5654511
R-HSA-9706019	RHOBTB3 ATPase cycle	1	14	0.000962729	0.241518	0.541563	1	3	0.000221959	9606	Homo sapiens	PLIN4		R-HSA-9706390
R-HSA-425381	Bicarbonate transporters	1	14	0.000962729	0.241518	0.541563	1	4	0.000295946	9606	Homo sapiens	SLC4A4		R-HSA-8878664
R-HSA-196819	Vitamin B1 (thiamin) metabolism	1	14	0.000962729	0.241518	0.541563	1	5	0.000369932	9606	Homo sapiens	SLC19A2		R-HSA-199626
R-HSA-8963888	Chylomicron assembly	1	14	0.000962729	0.241518	0.541563	1	5	0.000369932	9606	Homo sapiens	APOE		R-HSA-174660
R-HSA-216083	Integrin cell surface interactions	3	86	0.0059139	0.241824	0.541563	6	55	0.00406925	9606	Homo sapiens	TNC;COL6A3;JAM2		R-HSA-202706;R-HSA-216064;R-HSA-265426;R-HSA-216068;R-HSA-4084903;R-HSA-2327695
R-HSA-3000480	Scavenging by Class A Receptors	2	48	0.00330078	0.24484	0.541563	3	10	0.000739864	9606	Homo sapiens	APOE;MASP1		R-HSA-2173778;R-HSA-2507854;R-HSA-2203480
R-HSA-168271	Transport of Ribonucleoproteins into the Host Nucleus	2	48	0.00330078	0.24484	0.541563	1	4	0.000295946	9606	Homo sapiens	NUPL1		R-HSA-168337
R-HSA-991365	Activation of GABAB receptors	2	49	0.00336955	0.252105	0.541563	7	8	0.000591891	9606	Homo sapiens	KCNJ10;ADCY8		R-HSA-170674;R-HSA-1013020;R-HSA-170666;R-HSA-1013012;R-HSA-392206;R-HSA-170686;R-HSA-170671
R-HSA-977444	GABA B receptor activation	2	49	0.00336955	0.252105	0.541563	7	9	0.000665877	9606	Homo sapiens	KCNJ10;ADCY8		R-HSA-170674;R-HSA-1013020;R-HSA-170666;R-HSA-1013012;R-HSA-392206;R-HSA-170686;R-HSA-170671
R-HSA-5655302	Signaling by FGFR1 in disease	2	49	0.00336955	0.252105	0.541563	12	35	0.00258952	9606	Homo sapiens	FRS2;FGF2		R-HSA-1839100;R-HSA-2023455;R-HSA-5655269;R-HSA-5655266;R-HSA-2023451;R-HSA-1839098;R-HSA-5655326;R-HSA-5655278;R-HSA-5655263;R-HSA-1839094;R-HSA-5655290;R-HSA-5655240
R-HSA-373760	L1CAM interactions	4	130	0.00893962	0.256125	0.541563	8	54	0.00399526	9606	Homo sapiens	TUBA1A;LAMA1;NCAN;EZR		R-HSA-374677;R-HSA-445077;R-HSA-443778;R-HSA-443779;R-HSA-445089;R-HSA-445071;R-HSA-374680;R-HSA-374683
R-HSA-166662	Lectin pathway of complement activation	1	15	0.00103149	0.256355	0.541563	6	6	0.000443918	9606	Homo sapiens	MASP1		R-HSA-166721;R-HSA-166726;R-HSA-2855054;R-HSA-8852509;R-HSA-2855077;R-HSA-2855125
R-HSA-1839122	Signaling by activated point mutants of FGFR1	1	15	0.00103149	0.256355	0.541563	2	4	0.000295946	9606	Homo sapiens	FGF2		R-HSA-2023455;R-HSA-2023451
R-HSA-4615885	SUMOylation of DNA replication proteins	2	50	0.00343832	0.259375	0.541563	2	8	0.000591891	9606	Homo sapiens	NUPL1		R-HSA-5228525;R-HSA-4655355
R-HSA-9645723	Diseases of programmed cell death	3	90	0.00618897	0.262837	0.541563	3	28	0.00207162	9606	Homo sapiens	JUN;H3F3B;LMNA		R-HSA-8868666;R-HSA-9710490;R-HSA-8868344
R-HSA-1989781	PPARA activates gene expression	5	175	0.0120341	0.265235	0.541563	3	41	0.00303344	9606	Homo sapiens	ABCB4;TRIB1;AGT		R-HSA-1989774;R-HSA-1989767;R-HSA-1989762
R-HSA-5654743	Signaling by FGFR4	2	51	0.00350708	0.266648	0.541563	27	41	0.00303344	9606	Homo sapiens	FRS2;FGF2		R-HSA-5654422;R-HSA-5654423;R-HSA-5654418;R-HSA-5654163;R-HSA-5654684;R-HSA-5654428;R-HSA-5654426;R-HSA-5654169;R-HSA-5654425;R-HSA-5654662;R-HSA-5654151;R-HSA-5654663;R-HSA-5654658;R-HSA-5654659;R-HSA-5654734;R-HSA-5654669;R-HSA-5654667;R-HSA-5654664;R-HSA-8941613;R-HSA-5654655;R-HSA-5654717;R-HSA-5654653;R-HSA-5654714;R-HSA-5654651;R-HSA-5654566;R-HSA-190326;R-HSA-190265
R-HSA-4570464	SUMOylation of RNA binding proteins	2	51	0.00350708	0.266648	0.541563	1	4	0.000295946	9606	Homo sapiens	NUPL1		R-HSA-4570493
R-HSA-3656237	Defective EXT2 causes exostoses 2	1	16	0.00110026	0.270903	0.541563	4	4	0.000295946	9606	Homo sapiens	SDC4		R-HSA-9036289;R-HSA-3656254;R-HSA-9036290;R-HSA-3656267
R-HSA-3656253	Defective EXT1 causes exostoses 1, TRPS2 and CHDS	1	16	0.00110026	0.270903	0.541563	4	4	0.000295946	9606	Homo sapiens	SDC4		R-HSA-9036283;R-HSA-3656261;R-HSA-9036285;R-HSA-3656257
R-HSA-9028731	Activated NTRK2 signals through FRS2 and FRS3	1	16	0.00110026	0.270903	0.541563	5	7	0.000517905	9606	Homo sapiens	FRS2		R-HSA-9032073;R-HSA-9028728;R-HSA-9028730;R-HSA-9031981;R-HSA-9032067
R-HSA-5687613	Diseases associated with surfactant metabolism	1	16	0.00110026	0.270903	0.541563	2	7	0.000517905	9606	Homo sapiens	CSF2RA		R-HSA-5688884;R-HSA-5688899
R-HSA-351200	Interconversion of polyamines	1	16	0.00110026	0.270903	0.541563	2	7	0.000517905	9606	Homo sapiens	SAT1		R-HSA-351207;R-HSA-351208
R-HSA-1247673	Erythrocytes take up oxygen and release carbon dioxide	1	16	0.00110026	0.270903	0.541563	1	6	0.000443918	9606	Homo sapiens	AQP1		R-HSA-1247649
R-HSA-5661231	Metallothioneins bind metals	1	16	0.00110026	0.270903	0.541563	2	27	0.00199763	9606	Homo sapiens	MT1E		R-HSA-5662614;R-HSA-5662595
R-HSA-400206	Regulation of lipid metabolism by PPARalpha	5	177	0.0121716	0.272693	0.541563	3	44	0.0032554	9606	Homo sapiens	ABCB4;TRIB1;AGT		R-HSA-1989774;R-HSA-1989767;R-HSA-1989762
R-HSA-5683826	Surfactant metabolism	2	52	0.00357585	0.273921	0.541563	4	29	0.00214561	9606	Homo sapiens	CTSH;CSF2RA		R-HSA-5686359;R-HSA-5684864;R-HSA-5685902;R-HSA-5686335
R-HSA-8864260	Transcriptional regulation by the AP-2 (TFAP2) family of transcription factors	2	52	0.00357585	0.273921	0.541563	2	44	0.0032554	9606	Homo sapiens	APOE		R-HSA-8869575;R-HSA-8869590
R-HSA-3371556	Cellular response to heat stress	4	135	0.00928345	0.277718	0.541563	3	29	0.00214561	9606	Homo sapiens	BAG3;HSPB8;NUPL1		R-HSA-5082356;R-HSA-5252041;R-HSA-5252079
R-HSA-5654741	Signaling by FGFR3	2	53	0.00364462	0.28119	0.541563	27	43	0.00318141	9606	Homo sapiens	FRS2;FGF2		R-HSA-5654679;R-HSA-5654224;R-HSA-5654416;R-HSA-5654623;R-HSA-5654148;R-HSA-5654222;R-HSA-5654413;R-HSA-5654730;R-HSA-5654408;R-HSA-5654409;R-HSA-5654646;R-HSA-5654647;R-HSA-5654709;R-HSA-5654643;R-HSA-5654640;R-HSA-5654641;R-HSA-5654705;R-HSA-5654631;R-HSA-5654628;R-HSA-5654565;R-HSA-8941628;R-HSA-190388;R-HSA-190261;R-HSA-5654625;R-HSA-5654637;R-HSA-5654634;R-HSA-5654633
R-HSA-168333	NEP/NS2 Interacts with the Cellular Export Machinery	2	53	0.00364462	0.28119	0.541563	1	2	0.000147973	9606	Homo sapiens	NUPL1		R-HSA-168880
R-HSA-8876198	RAB GEFs exchange GTP for GDP on RABs	3	94	0.00646404	0.284068	0.541563	3	21	0.00155371	9606	Homo sapiens	RAB31;RIN2;SAT1		R-HSA-8876193;R-HSA-8877311;R-HSA-8875320
R-HSA-1169410	Antiviral mechanism by IFN-stimulated genes	3	94	0.00646404	0.284068	0.541563	2	31	0.00229358	9606	Homo sapiens	EIF4A3;NUPL1		R-HSA-1678842;R-HSA-1176059
R-HSA-170660	Adenylate cyclase activating pathway	1	17	0.00116903	0.285168	0.541563	4	4	0.000295946	9606	Homo sapiens	ADCY8		R-HSA-170672;R-HSA-170676;R-HSA-170677;R-HSA-170685
R-HSA-8963901	Chylomicron remodeling	1	17	0.00116903	0.285168	0.541563	3	3	0.000221959	9606	Homo sapiens	APOE		R-HSA-174690;R-HSA-174739;R-HSA-174757
R-HSA-190375	FGFR2c ligand binding and activation	1	17	0.00116903	0.285168	0.541563	2	2	0.000147973	9606	Homo sapiens	FGF2		R-HSA-190258;R-HSA-190413
R-HSA-8853334	Signaling by FGFR3 fusions in cancer	1	17	0.00116903	0.285168	0.541563	7	9	0.000665877	9606	Homo sapiens	FRS2		R-HSA-8853316;R-HSA-8853315;R-HSA-8853314;R-HSA-8853310;R-HSA-8853308;R-HSA-8853323;R-HSA-8853307
R-HSA-190322	FGFR4 ligand binding and activation	1	17	0.00116903	0.285168	0.541563	2	4	0.000295946	9606	Homo sapiens	FGF2		R-HSA-190326;R-HSA-190265
R-HSA-5576893	Phase 2 - plateau phase	1	17	0.00116903	0.285168	0.541563	1	2	0.000147973	9606	Homo sapiens	KCNE1L		R-HSA-5577050
R-HSA-1663150	The activation of arylsulfatases	1	17	0.00116903	0.285168	0.541563	1	2	0.000147973	9606	Homo sapiens	ARSF		R-HSA-1614362
R-HSA-170968	Frs2-mediated activation	1	17	0.00116903	0.285168	0.541563	5	13	0.000961823	9606	Homo sapiens	FRS2		R-HSA-170978;R-HSA-170979;R-HSA-170977;R-HSA-170964;R-HSA-170975
R-HSA-442720	CREB1 phosphorylation through the activation of Adenylate Cyclase	1	17	0.00116903	0.285168	0.541563	2	6	0.000443918	9606	Homo sapiens	ADCY8		R-HSA-442715;R-HSA-9617535
R-HSA-1839130	Signaling by activated point mutants of FGFR3	1	17	0.00116903	0.285168	0.541563	2	6	0.000443918	9606	Homo sapiens	FGF2		R-HSA-2012074;R-HSA-2012073
R-HSA-6804759	Regulation of TP53 Activity through Association with Co-factors	1	17	0.00116903	0.285168	0.541563	1	11	0.00081385	9606	Homo sapiens	TP53BP2		R-HSA-6799777
R-HSA-199418	Negative regulation of the PI3K/AKT network	4	137	0.00942099	0.286439	0.541563	2	10	0.000739864	9606	Homo sapiens	IL33;FRS2;TRIB1;FGF2		R-HSA-199443;R-HSA-2316434
R-HSA-168274	Export of Viral Ribonucleoproteins from Nucleus	2	54	0.00371338	0.288453	0.541563	1	5	0.000369932	9606	Homo sapiens	NUPL1		R-HSA-168880
R-HSA-3560782	Diseases associated with glycosaminoglycan metabolism	2	55	0.00378215	0.295709	0.541563	15	29	0.00214561	9606	Homo sapiens	SDC4;NCAN		R-HSA-3636919;R-HSA-9036289;R-HSA-3656254;R-HSA-9036290;R-HSA-4420365;R-HSA-3595175;R-HSA-3560804;R-HSA-9036283;R-HSA-3656261;R-HSA-3560802;R-HSA-9036285;R-HSA-3656257;R-HSA-3656267;R-HSA-3595178;R-HSA-3595176
R-HSA-437239	Recycling pathway of L1	2	55	0.00378215	0.295709	0.541563	6	14	0.00103581	9606	Homo sapiens	TUBA1A;EZR		R-HSA-374677;R-HSA-445077;R-HSA-443779;R-HSA-445089;R-HSA-445071;R-HSA-374680
R-HSA-6811440	Retrograde transport at the Trans-Golgi-Network	2	55	0.00378215	0.295709	0.541563	6	20	0.00147973	9606	Homo sapiens	PLIN4;SAT1		R-HSA-6811431;R-HSA-6811429;R-HSA-6811428;R-HSA-6814675;R-HSA-6814670;R-HSA-6814682
R-HSA-170670	Adenylate cyclase inhibitory pathway	1	18	0.00123779	0.299154	0.541563	5	5	0.000369932	9606	Homo sapiens	ADCY8		R-HSA-170674;R-HSA-170666;R-HSA-392206;R-HSA-170686;R-HSA-170671
R-HSA-5654227	Phospholipase C-mediated cascade; FGFR3	1	18	0.00123779	0.299154	0.541563	3	3	0.000221959	9606	Homo sapiens	FGF2		R-HSA-5654148;R-HSA-5654224;R-HSA-5654222
R-HSA-190372	FGFR3c ligand binding and activation	1	18	0.00123779	0.299154	0.541563	2	4	0.000295946	9606	Homo sapiens	FGF2		R-HSA-190388;R-HSA-190261
R-HSA-5655291	Signaling by FGFR4 in disease	1	18	0.00123779	0.299154	0.541563	7	15	0.0011098	9606	Homo sapiens	FRS2		R-HSA-5655351;R-HSA-5655252;R-HSA-5655348;R-HSA-5655284;R-HSA-5655235;R-HSA-5655347;R-HSA-5655248
R-HSA-2033514	FGFR3 mutant receptor activation	1	18	0.00123779	0.299154	0.541563	3	9	0.000665877	9606	Homo sapiens	FGF2		R-HSA-2077420;R-HSA-2012074;R-HSA-2012073
R-HSA-6803211	TP53 Regulates Transcription of Death Receptors and Ligands	1	18	0.00123779	0.299154	0.541563	2	7	0.000517905	9606	Homo sapiens	TP53BP2		R-HSA-6799815;R-HSA-6800001
R-HSA-9634600	Regulation of glycolysis by fructose 2,6-bisphosphate metabolism	1	18	0.00123779	0.299154	0.541563	1	4	0.000295946	9606	Homo sapiens	PFKFB2		R-HSA-71802
R-HSA-417957	P2Y receptors	1	18	0.00123779	0.299154	0.541563	1	13	0.000961823	9606	Homo sapiens	P2RY1		R-HSA-417908
R-HSA-74752	Signaling by Insulin receptor	3	97	0.00667033	0.300086	0.541563	2	34	0.00251554	9606	Homo sapiens	FRS2;TRIB1;FGF2		R-HSA-109699;R-HSA-109700
R-HSA-380108	Chemokine receptors bind chemokines	2	57	0.00391968	0.310184	0.541563	2	19	0.00140574	9606	Homo sapiens	CX3CR1;CCL2		R-HSA-443986;R-HSA-373342
R-HSA-450513	Tristetraprolin (TTP, ZFP36) binds and destabilizes mRNA	1	19	0.00130656	0.312867	0.541563	4	4	0.000295946	9606	Homo sapiens	ZFP36		R-HSA-450400;R-HSA-450463;R-HSA-450431;R-HSA-450394
R-HSA-5654228	Phospholipase C-mediated cascade; FGFR4	1	19	0.00130656	0.312867	0.541563	3	3	0.000221959	9606	Homo sapiens	FGF2		R-HSA-5654151;R-HSA-5654163;R-HSA-5654169
R-HSA-190239	FGFR3 ligand binding and activation	1	19	0.00130656	0.312867	0.541563	2	6	0.000443918	9606	Homo sapiens	FGF2		R-HSA-190388;R-HSA-190261
R-HSA-8849175	Threonine catabolism	1	19	0.00130656	0.312867	0.541563	1	4	0.000295946	9606	Homo sapiens	SDS		R-HSA-9014627
R-HSA-111447	Activation of BAD and translocation to mitochondria	1	19	0.00130656	0.312867	0.541563	1	5	0.000369932	9606	Homo sapiens	BCL2		R-HSA-139897
R-HSA-975577	N-Glycan antennae elongation	1	19	0.00130656	0.312867	0.541563	1	6	0.000443918	9606	Homo sapiens	MGAT4C		R-HSA-975903
R-HSA-427601	Multifunctional anion exchangers	1	19	0.00130656	0.312867	0.541563	1	6	0.000443918	9606	Homo sapiens	SAT1		R-HSA-427555
R-HSA-399997	Acetylcholine regulates insulin secretion	1	19	0.00130656	0.312867	0.541563	1	7	0.000517905	9606	Homo sapiens	MARCKS		R-HSA-399978
R-HSA-446353	Cell-extracellular matrix interactions	1	19	0.00130656	0.312867	0.541563	1	10	0.000739864	9606	Homo sapiens	ARHGEF6		R-HSA-432946
R-HSA-72187	mRNA 3'-end processing	2	58	0.00398845	0.3174	0.541563	3	3	0.000221959	9606	Homo sapiens	EIF4A3;SRSF7		R-HSA-8849157;R-HSA-72180;R-HSA-72185
R-HSA-5655253	Signaling by FGFR2 in disease	2	58	0.00398845	0.3174	0.541563	17	28	0.00207162	9606	Homo sapiens	FRS2;FGF2		R-HSA-5654748;R-HSA-5655323;R-HSA-5655320;R-HSA-2077424;R-HSA-2033488;R-HSA-8853320;R-HSA-2033486;R-HSA-5655268;R-HSA-2077421;R-HSA-5655301;R-HSA-5655233;R-HSA-5655343;R-HSA-5655245;R-HSA-5655339;R-HSA-2033474;R-HSA-5655241;R-HSA-2033472
R-HSA-1474244	Extracellular matrix organization	8	329	0.0226241	0.325378	0.541563	61	319	0.0236017	9606	Homo sapiens	SDC4;LAMA1;NCAN;TNC;MMP19;COL6A3;FGF2;JAM2		R-HSA-8948232;R-HSA-8948234;R-HSA-2002460;R-HSA-216064;R-HSA-2426530;R-HSA-216068;R-HSA-8948224;R-HSA-8948226;R-HSA-8948228;R-HSA-8948230;R-HSA-8948231;R-HSA-2426676;R-HSA-1566981;R-HSA-2424246;R-HSA-1566979;R-HSA-3791149;R-HSA-2396337;R-HSA-2396083;R-HSA-4084903;R-HSA-2466106;R-HSA-2731147;R-HSA-2731149;R-HSA-4084507;R-HSA-4084505;R-HSA-2022073;R-HSA-1454781;R-HSA-2327695;R-HSA-1981104;R-HSA-2537499;R-HSA-2750187;R-HSA-2327909;R-HSA-1564112;R-HSA-202706;R-HSA-2426355;R-HSA-1981128;R-HSA-265426;R-HSA-1980233;R-HSA-2327803;R-HSA-2731122;R-HSA-1981120;R-HSA-1650808;R-HSA-2328129;R-HSA-1614460;R-HSA-1614461;R-HSA-2681667;R-HSA-2089971;R-HSA-3791319;R-HSA-2731078;R-HSA-216051;R-HSA-2328145;R-HSA-8948219;R-HSA-2684507;R-HSA-2213207;R-HSA-8948222;R-HSA-2681694;R-HSA-2426450;R-HSA-2396124;R-HSA-2681681;R-HSA-1981157;R-HSA-2465883;R-HSA-8944247
R-HSA-9013149	RAC1 GTPase cycle	5	191	0.0131344	0.325946	0.541563	3	6	0.000443918	9606	Homo sapiens	PREX2;CDC42EP4;ABI1;ARHGAP24;ARHGEF6		R-HSA-9013145;R-HSA-9013144;R-HSA-9013143
R-HSA-169893	Prolonged ERK activation events	1	20	0.00137533	0.326314	0.541563	5	19	0.00140574	9606	Homo sapiens	FRS2		R-HSA-170978;R-HSA-170979;R-HSA-170977;R-HSA-170964;R-HSA-170975
R-HSA-70350	Fructose catabolism	1	20	0.00137533	0.326314	0.541563	1	5	0.000369932	9606	Homo sapiens	ALDH1A1		R-HSA-6813749
R-HSA-6782861	Synthesis of wybutosine at G37 of tRNA(Phe)	1	20	0.00137533	0.326314	0.541563	1	8	0.000591891	9606	Homo sapiens	TRMT12		R-HSA-6782893
R-HSA-9673324	WNT5:FZD7-mediated leishmania damping	1	20	0.00137533	0.326314	0.541563	1	9	0.000665877	9606	Homo sapiens	JUN		R-HSA-9673789
R-HSA-9664420	Killing mechanisms	1	20	0.00137533	0.326314	0.541563	1	9	0.000665877	9606	Homo sapiens	JUN		R-HSA-9673789
R-HSA-3232118	SUMOylation of transcription factors	1	20	0.00137533	0.326314	0.541563	1	11	0.00081385	9606	Homo sapiens	MEI4		R-HSA-3968414
R-HSA-8964616	G beta:gamma signalling through CDC42	1	21	0.00144409	0.339497	0.541563	6	6	0.000443918	9606	Homo sapiens	ARHGEF6		R-HSA-8964634;R-HSA-8964619;R-HSA-8964604;R-HSA-8964605;R-HSA-8964614;R-HSA-8964599
R-HSA-1483148	Synthesis of PG	1	21	0.00144409	0.339497	0.541563	1	5	0.000369932	9606	Homo sapiens	PTPMT1		R-HSA-1483197
R-HSA-5660526	Response to metal ions	1	21	0.00144409	0.339497	0.541563	2	31	0.00229358	9606	Homo sapiens	MT1E		R-HSA-5662614;R-HSA-5662595
R-HSA-4551638	SUMOylation of chromatin organization proteins	2	62	0.00426351	0.346067	0.541563	2	15	0.0011098	9606	Homo sapiens	NUPL1		R-HSA-4615987;R-HSA-4615872
R-HSA-76002	Platelet activation, signaling and aggregation	7	291	0.020011	0.352097	0.541563	9	116	0.00858242	9606	Homo sapiens	SERPINA3;TG;P2RY1;CDC37L1;LCP2;F5		R-HSA-417908;R-HSA-418581;R-HSA-418579;R-HSA-481009;R-HSA-418576;R-HSA-481007;R-HSA-430158;R-HSA-429449;R-HSA-429497
R-HSA-5654219	Phospholipase C-mediated cascade: FGFR1	1	22	0.00151286	0.352424	0.541563	3	3	0.000221959	9606	Homo sapiens	FGF2		R-HSA-5654167;R-HSA-5654165;R-HSA-5654149
R-HSA-4641263	Regulation of FZD by ubiquitination	1	22	0.00151286	0.352424	0.541563	4	6	0.000443918	9606	Homo sapiens	ZNRF3		R-HSA-4641205;R-HSA-4641253;R-HSA-4641249;R-HSA-4641246
R-HSA-190840	Microtubule-dependent trafficking of connexons from Golgi to the plasma membrane	1	22	0.00151286	0.352424	0.541563	1	2	0.000147973	9606	Homo sapiens	TUBA1A		R-HSA-190520
R-HSA-3229121	Glycogen storage diseases	1	22	0.00151286	0.352424	0.541563	2	10	0.000739864	9606	Homo sapiens	PPP1R3C		R-HSA-3797226;R-HSA-3791349
R-HSA-2028269	Signaling by Hippo	1	22	0.00151286	0.352424	0.541563	4	30	0.00221959	9606	Homo sapiens	AMOT		R-HSA-2028735;R-HSA-2028583;R-HSA-2028724;R-HSA-2028661
R-HSA-190236	Signaling by FGFR	3	107	0.007358	0.35365	0.541563	116	142	0.0105061	9606	Homo sapiens	KAL1;FRS2;FGF2		R-HSA-5654614;R-HSA-5654615;R-HSA-5654612;R-HSA-5654608;R-HSA-5654622;R-HSA-5654623;R-HSA-5654620;R-HSA-5654618;R-HSA-5654596;R-HSA-5654597;R-HSA-5654594;R-HSA-5654592;R-HSA-5654607;R-HSA-5654605;R-HSA-5654603;R-HSA-5654600;R-HSA-5654646;R-HSA-5654647;R-HSA-5654643;R-HSA-5654640;R-HSA-5654641;R-HSA-190245;R-HSA-5654655;R-HSA-5654399;R-HSA-5654653;R-HSA-5654397;R-HSA-5654651;R-HSA-5654392;R-HSA-190258;R-HSA-5654631;R-HSA-190256;R-HSA-5654628;R-HSA-190260;R-HSA-190261;R-HSA-5654625;R-HSA-5654637;R-HSA-190265;R-HSA-5654634;R-HSA-5654633;R-HSA-5656070;R-HSA-5656064;R-HSA-5654582;R-HSA-5654578;R-HSA-5654591;R-HSA-5654586;R-HSA-5654587;R-HSA-5654584;R-HSA-5654566;R-HSA-5654565;R-HSA-5654562;R-HSA-190326;R-HSA-5654560;R-HSA-5654575;R-HSA-5654573;R-HSA-5654571;R-HSA-5654569;R-HSA-5654224;R-HSA-5654222;R-HSA-5654734;R-HSA-5654730;R-HSA-5654729;R-HSA-5654514;R-HSA-5654515;R-HSA-8941613;R-HSA-8941628;R-HSA-190388;R-HSA-5654511;R-HSA-8941618;R-HSA-8941623;R-HSA-5654422;R-HSA-5654679;R-HSA-5654167;R-HSA-5654423;R-HSA-5654677;R-HSA-5654165;R-HSA-5654418;R-HSA-5654163;R-HSA-5654672;R-HSA-5654416;R-HSA-5654673;R-HSA-5654684;R-HSA-5654428;R-HSA-5654426;R-HSA-5654169;R-HSA-190413;R-HSA-5654425;R-HSA-5654662;R-HSA-5654406;R-HSA-5654151;R-HSA-5654663;R-HSA-5654407;R-HSA-5654148;R-HSA-5654404;R-HSA-5654149;R-HSA-5654658;R-HSA-5654402;R-HSA-5654659;R-HSA-5654147;R-HSA-5654159;R-HSA-190427;R-HSA-5654669;R-HSA-5654157;R-HSA-5654413;R-HSA-5654667;R-HSA-5654408;R-HSA-5654664;R-HSA-5654409;R-HSA-190429;R-HSA-5654709;R-HSA-5654705;R-HSA-5654717;R-HSA-5654714;R-HSA-5654692;R-HSA-5654690;R-HSA-5654701;R-HSA-5654697
R-HSA-73772	RNA Polymerase I Promoter Escape	2	64	0.00440105	0.360256	0.541563	2	2	0.000147973	9606	Homo sapiens	H3F3B;CCNH		R-HSA-73769;R-HSA-74986
R-HSA-9662361	Sensory processing of sound by outer hair cells of the cochlea	2	64	0.00440105	0.360256	0.541563	1	8	0.000591891	9606	Homo sapiens	USH1C;EZR		R-HSA-9663363
R-HSA-9018519	Estrogen-dependent gene expression	4	154	0.01059	0.361625	0.541563	14	66	0.0048831	9606	Homo sapiens	JUN;H3F3B;BCL2		R-HSA-9009065;R-HSA-9011981;R-HSA-9011949;R-HSA-9011983;R-HSA-9011950;R-HSA-9012000;R-HSA-9009378;R-HSA-9011941;R-HSA-9011975;R-HSA-9009371;R-HSA-9011966;R-HSA-9011985;R-HSA-9011952;R-HSA-9011984
R-HSA-8957275	Post-translational protein phosphorylation	3	109	0.00749553	0.364331	0.541563	1	1	7.39864e-05	9606	Homo sapiens	TNC;APOE;F5		R-HSA-8952289
R-HSA-210993	Tie2 Signaling	1	23	0.00158163	0.365099	0.541563	12	14	0.00103581	9606	Homo sapiens	ANGPT1		R-HSA-204850;R-HSA-210977;R-HSA-210881;R-HSA-204871;R-HSA-204773;R-HSA-204779;R-HSA-204873;R-HSA-210872;R-HSA-210974;R-HSA-204798;R-HSA-204861;R-HSA-204813
R-HSA-2033519	Activated point mutants of FGFR2	1	23	0.00158163	0.365099	0.541563	6	10	0.000739864	9606	Homo sapiens	FGF2		R-HSA-2033486;R-HSA-2077421;R-HSA-2033474;R-HSA-2077424;R-HSA-2033472;R-HSA-2033488
R-HSA-73980	RNA Polymerase III Transcription Termination	1	23	0.00158163	0.365099	0.541563	1	2	0.000147973	9606	Homo sapiens	NFIA		R-HSA-113454
R-HSA-164378	PKA activation in glucagon signalling	1	23	0.00158163	0.365099	0.541563	1	2	0.000147973	9606	Homo sapiens	ADCY8		R-HSA-164377
R-HSA-9613829	Chaperone Mediated Autophagy	1	23	0.00158163	0.365099	0.541563	8	19	0.00140574	9606	Homo sapiens	GFAP		R-HSA-9626242;R-HSA-9626034;R-HSA-9626039;R-HSA-9625188;R-HSA-9626046;R-HSA-9626060;R-HSA-9625196;R-HSA-9625197
R-HSA-190872	Transport of connexons to the plasma membrane	1	23	0.00158163	0.365099	0.541563	1	3	0.000221959	9606	Homo sapiens	TUBA1A		R-HSA-190520
R-HSA-163615	PKA activation	1	23	0.00158163	0.365099	0.541563	1	4	0.000295946	9606	Homo sapiens	ADCY8		R-HSA-111930
R-HSA-5625900	RHO GTPases activate CIT	1	23	0.00158163	0.365099	0.541563	1	6	0.000443918	9606	Homo sapiens	MLC1		R-HSA-5671919
R-HSA-1480926	O2/CO2 exchange in erythrocytes	1	23	0.00158163	0.365099	0.541563	2	13	0.000961823	9606	Homo sapiens	AQP1		R-HSA-1237042;R-HSA-1247649
R-HSA-1237044	Erythrocytes take up carbon dioxide and release oxygen	1	23	0.00158163	0.365099	0.541563	1	7	0.000517905	9606	Homo sapiens	AQP1		R-HSA-1237042
R-HSA-418038	Nucleotide-like (purinergic) receptors	1	23	0.00158163	0.365099	0.541563	1	15	0.0011098	9606	Homo sapiens	P2RY1		R-HSA-417908
R-HSA-375276	Peptide ligand-binding receptors	5	203	0.0139596	0.372418	0.541563	6	76	0.00562297	9606	Homo sapiens	CX3CR1;EDNRB;NPFFR1;CCL2;AGT		R-HSA-443986;R-HSA-388560;R-HSA-389491;R-HSA-9615348;R-HSA-374173;R-HSA-373342
R-HSA-194441	Metabolism of non-coding RNA	2	66	0.00453858	0.374331	0.541563	2	6	0.000443918	9606	Homo sapiens	NUPL1		R-HSA-191825;R-HSA-191830
R-HSA-191859	snRNP Assembly	2	66	0.00453858	0.374331	0.541563	2	6	0.000443918	9606	Homo sapiens	NUPL1		R-HSA-191825;R-HSA-191830
R-HSA-8979227	Triglyceride metabolism	2	66	0.00453858	0.374331	0.541563	6	24	0.00177567	9606	Homo sapiens	PLIN4;PMP2		R-HSA-8848355;R-HSA-163402;R-HSA-163432;R-HSA-5334794;R-HSA-163551;R-HSA-163549
R-HSA-9029569	NR1H3 & NR1H2 regulate gene expression linked to cholesterol transport and efflux	2	66	0.00453858	0.374331	0.541563	2	40	0.00295946	9606	Homo sapiens	APOE		R-HSA-9031512;R-HSA-9031522
R-HSA-8851708	Signaling by FGFR2 IIIa TM	1	24	0.00165039	0.377526	0.541563	1	2	0.000147973	9606	Homo sapiens	FGF2		R-HSA-8853320
R-HSA-5627117	RHO GTPases Activate ROCKs	1	24	0.00165039	0.377526	0.541563	2	7	0.000517905	9606	Homo sapiens	MLC1		R-HSA-419232;R-HSA-419197
R-HSA-416572	Sema4D induced cell migration and growth-cone collapse	1	24	0.00165039	0.377526	0.541563	1	7	0.000517905	9606	Homo sapiens	MLC1		R-HSA-419197
R-HSA-8964058	HDL remodeling	1	24	0.00165039	0.377526	0.541563	1	13	0.000961823	9606	Homo sapiens	APOE		R-HSA-266303
R-HSA-977443	GABA receptor activation	2	67	0.00460734	0.381322	0.541563	7	12	0.000887837	9606	Homo sapiens	KCNJ10;ADCY8		R-HSA-170674;R-HSA-1013020;R-HSA-170666;R-HSA-1013012;R-HSA-392206;R-HSA-170686;R-HSA-170671
R-HSA-73856	RNA Polymerase II Transcription Termination	2	67	0.00460734	0.381322	0.541563	1	4	0.000295946	9606	Homo sapiens	EIF4A3;SRSF7		R-HSA-72180
R-HSA-3371453	Regulation of HSF1-mediated heat shock response	3	113	0.0077706	0.385601	0.541563	2	14	0.00103581	9606	Homo sapiens	BAG3;NUPL1		R-HSA-5252041;R-HSA-5252079
R-HSA-2022870	Chondroitin sulfate biosynthesis	1	25	0.00171916	0.389711	0.541563	9	9	0.000665877	9606	Homo sapiens	NCAN		R-HSA-9632034;R-HSA-2022911;R-HSA-1971487;R-HSA-9632033;R-HSA-1971482;R-HSA-2018682;R-HSA-1971483;R-HSA-2018659;R-HSA-1971491
R-HSA-5654221	Phospholipase C-mediated cascade; FGFR2	1	25	0.00171916	0.389711	0.541563	3	3	0.000221959	9606	Homo sapiens	FGF2		R-HSA-5654147;R-HSA-5654159;R-HSA-5654157
R-HSA-389977	Post-chaperonin tubulin folding pathway	1	25	0.00171916	0.389711	0.541563	6	9	0.000665877	9606	Homo sapiens	TUBA1A		R-HSA-389972;R-HSA-389974;R-HSA-389964;R-HSA-389976;R-HSA-389963;R-HSA-389978
R-HSA-6807004	Negative regulation of MET activity	1	25	0.00171916	0.389711	0.541563	4	10	0.000739864	9606	Homo sapiens	LRIG1		R-HSA-8875431;R-HSA-8875443;R-HSA-8875490;R-HSA-8875374
R-HSA-211979	Eicosanoids	1	25	0.00171916	0.389711	0.541563	1	6	0.000443918	9606	Homo sapiens	CYP4F12		R-HSA-211919
R-HSA-977347	Serine biosynthesis	1	25	0.00171916	0.389711	0.541563	1	7	0.000517905	9606	Homo sapiens	PSAT1		R-HSA-977333
R-HSA-2559580	Oxidative Stress Induced Senescence	3	114	0.00783936	0.390895	0.541563	12	40	0.00295946	9606	Homo sapiens	MIR24-2;JUN;H3F3B		R-HSA-3222593;R-HSA-3229089;R-HSA-3223200;R-HSA-450292;R-HSA-3222546;R-HSA-3222533;R-HSA-3240295;R-HSA-3209111;R-HSA-168136;R-HSA-3209114;R-HSA-3229102;R-HSA-3209151
R-HSA-72203	Processing of Capped Intron-Containing Pre-mRNA	6	256	0.0176042	0.39331	0.541563	29	32	0.00236756	9606	Homo sapiens	NWD1;EIF4A3;RNU4ATAC;NUPL1;SRSF7		R-HSA-8849157;R-HSA-72130;R-HSA-159046;R-HSA-75079;R-HSA-75081;R-HSA-159050;R-HSA-75080;R-HSA-72139;R-HSA-75083;R-HSA-75082;R-HSA-72143;R-HSA-111439;R-HSA-77587;R-HSA-158481;R-HSA-158484;R-HSA-75097;R-HSA-75096;R-HSA-75098;R-HSA-77594;R-HSA-72160;R-HSA-72107;R-HSA-158441;R-HSA-158447;R-HSA-72180;R-HSA-156661;R-HSA-72185;R-HSA-72124;R-HSA-72127;R-HSA-159101
R-HSA-1442490	Collagen degradation	2	69	0.00474488	0.395202	0.541563	2	34	0.00251554	9606	Homo sapiens	MMP19;COL6A3		R-HSA-1564112;R-HSA-2537499
R-HSA-9633012	Response of EIF2AK4 (GCN2) to amino acid deficiency	3	115	0.00790813	0.396177	0.541563	3	16	0.00118378	9606	Homo sapiens	TRIB1;ATF3		R-HSA-9635892;R-HSA-9635912;R-HSA-1791173
R-HSA-9013148	CDC42 GTPase cycle	4	163	0.0112089	0.401524	0.541563	3	6	0.000443918	9606	Homo sapiens	PREX2;CDC42EP4;ARHGAP24;ARHGEF6		R-HSA-9013161;R-HSA-9013157;R-HSA-9013159
R-HSA-5654704	SHC-mediated cascade:FGFR3	1	26	0.00178792	0.401659	0.541563	4	4	0.000295946	9606	Homo sapiens	FGF2		R-HSA-5654646;R-HSA-5654647;R-HSA-5654625;R-HSA-5654634
R-HSA-190241	FGFR2 ligand binding and activation	1	26	0.00178792	0.401659	0.541563	4	5	0.000369932	9606	Homo sapiens	FGF2		R-HSA-190258;R-HSA-5656070;R-HSA-190260;R-HSA-190413
R-HSA-3322077	Glycogen synthesis	1	26	0.00178792	0.401659	0.541563	10	24	0.00177567	9606	Homo sapiens	PPP1R3C		R-HSA-3781001;R-HSA-3781018;R-HSA-3781021;R-HSA-3781023;R-HSA-3781009;R-HSA-3781024;R-HSA-3780995;R-HSA-3781011;R-HSA-3780994;R-HSA-3780997
R-HSA-111931	PKA-mediated phosphorylation of CREB	1	26	0.00178792	0.401659	0.541563	1	7	0.000517905	9606	Homo sapiens	ADCY8		R-HSA-111930
R-HSA-422085	Synthesis, secretion, and deacylation of Ghrelin	1	26	0.00178792	0.401659	0.541563	1	8	0.000591891	9606	Homo sapiens	KLF4		R-HSA-422088
R-HSA-389357	CD28 dependent PI3K/Akt signaling	1	26	0.00178792	0.401659	0.541563	1	9	0.000665877	9606	Homo sapiens	TRIB1		R-HSA-198640
R-HSA-210991	Basigin interactions	1	26	0.00178792	0.401659	0.541563	1	10	0.000739864	9606	Homo sapiens	SLC7A11		R-HSA-375131
R-HSA-140837	Intrinsic Pathway of Fibrin Clot Formation	1	26	0.00178792	0.401659	0.541563	1	24	0.00177567	9606	Homo sapiens	PRCP		R-HSA-158251
R-HSA-6784531	tRNA processing in the nucleus	2	70	0.00481364	0.402088	0.541563	1	7	0.000517905	9606	Homo sapiens	NUPL1		R-HSA-6783483
R-HSA-375165	NCAM signaling for neurite out-growth	2	70	0.00481364	0.402088	0.541563	2	23	0.00170169	9606	Homo sapiens	NCAN;COL6A3		R-HSA-375148;R-HSA-375151
R-HSA-2426168	Activation of gene expression by SREBF (SREBP)	2	71	0.00488241	0.408938	0.541563	2	42	0.00310743	9606	Homo sapiens	IDI1		R-HSA-1655823;R-HSA-2426152
R-HSA-5654719	SHC-mediated cascade:FGFR4	1	27	0.00185669	0.413373	0.541563	4	4	0.000295946	9606	Homo sapiens	FGF2		R-HSA-5654423;R-HSA-5654428;R-HSA-5654426;R-HSA-5654425
R-HSA-2022377	Metabolism of Angiotensinogen to Angiotensins	1	27	0.00185669	0.413373	0.541563	17	20	0.00147973	9606	Homo sapiens	AGT		R-HSA-2022398;R-HSA-2022399;R-HSA-2022396;R-HSA-2022393;R-HSA-2022383;R-HSA-2022412;R-HSA-2065357;R-HSA-2022381;R-HSA-2022378;R-HSA-2065355;R-HSA-2022379;R-HSA-2022411;R-HSA-2028294;R-HSA-2022405;R-HSA-2022403;R-HSA-2022368;R-HSA-8851929
R-HSA-5627123	RHO GTPases activate PAKs	1	27	0.00185669	0.413373	0.541563	3	15	0.0011098	9606	Homo sapiens	MLC1		R-HSA-5668932;R-HSA-5668978;R-HSA-419232
R-HSA-5652084	Fructose metabolism	1	27	0.00185669	0.413373	0.541563	1	7	0.000517905	9606	Homo sapiens	ALDH1A1		R-HSA-6813749
R-HSA-209968	Thyroxine biosynthesis	1	27	0.00185669	0.413373	0.541563	1	11	0.00081385	9606	Homo sapiens	DIO2		R-HSA-209772
R-HSA-168325	Viral Messenger RNA Synthesis	2	72	0.00495118	0.415749	0.541563	2	6	0.000443918	9606	Homo sapiens	NUPL1		R-HSA-192627;R-HSA-192925
R-HSA-211000	Gene Silencing by RNA	3	120	0.00825196	0.422391	0.541563	2	40	0.00295946	9606	Homo sapiens	H3F3B;NUPL1		R-HSA-5578742;R-HSA-5578744
R-HSA-1793185	Chondroitin sulfate/dermatan sulfate metabolism	2	73	0.00501994	0.422521	0.541563	21	28	0.00207162	9606	Homo sapiens	SDC4;NCAN		R-HSA-1889981;R-HSA-2022911;R-HSA-1971487;R-HSA-9638064;R-HSA-1793176;R-HSA-1971482;R-HSA-2018682;R-HSA-1971483;R-HSA-1889978;R-HSA-1878002;R-HSA-2065233;R-HSA-2022065;R-HSA-9632034;R-HSA-2022063;R-HSA-2022061;R-HSA-9632033;R-HSA-2022056;R-HSA-2022052;R-HSA-2018659;R-HSA-1971491;R-HSA-1889955
R-HSA-429947	Deadenylation of mRNA	1	28	0.00192546	0.424858	0.541563	4	4	0.000295946	9606	Homo sapiens	EIF4A3		R-HSA-430021;R-HSA-429955;R-HSA-8941312;R-HSA-429992
R-HSA-8964038	LDL clearance	1	28	0.00192546	0.424858	0.541563	9	19	0.00140574	9606	Homo sapiens	LDLR		R-HSA-171122;R-HSA-171106;R-HSA-171059;R-HSA-6784738;R-HSA-171141;R-HSA-6784735;R-HSA-6784734;R-HSA-171087;R-HSA-6784729
R-HSA-71384	Ethanol oxidation	1	28	0.00192546	0.424858	0.541563	1	8	0.000591891	9606	Homo sapiens	ALDH1A1		R-HSA-71691
R-HSA-879518	Transport of organic anions	1	28	0.00192546	0.424858	0.541563	1	9	0.000665877	9606	Homo sapiens	SLCO1C1		R-HSA-879575
R-HSA-6803205	TP53 regulates transcription of several additional cell death genes whose specific roles in p53-dependent apoptosis remain uncertain	1	28	0.00192546	0.424858	0.541563	2	19	0.00140574	9606	Homo sapiens	TP53BP2		R-HSA-6799462;R-HSA-6799441
R-HSA-112409	RAF-independent MAPK1/3 activation	1	28	0.00192546	0.424858	0.541563	1	12	0.000887837	9606	Homo sapiens	DUSP5		R-HSA-5675373
R-HSA-2187338	Visual phototransduction	4	169	0.0116215	0.427894	0.541563	8	92	0.00680675	9606	Homo sapiens	SDC4;APOE;LDLR;RPE65		R-HSA-2404131;R-HSA-2404140;R-HSA-2424254;R-HSA-2453833;R-HSA-2395768;R-HSA-2395784;R-HSA-2423785;R-HSA-2429643
R-HSA-912526	Interleukin receptor SHC signaling	1	29	0.00199422	0.43612	0.541563	6	6	0.000443918	9606	Homo sapiens	CSF2RA		R-HSA-508247;R-HSA-453111;R-HSA-912527;R-HSA-913374;R-HSA-453104;R-HSA-913424
R-HSA-167160	RNA Pol II CTD phosphorylation and interaction with CE during HIV infection	1	29	0.00199422	0.43612	0.541563	5	5	0.000369932	9606	Homo sapiens	CCNH		R-HSA-167153;R-HSA-167111;R-HSA-167098;R-HSA-167128;R-HSA-167133
R-HSA-77075	RNA Pol II CTD phosphorylation and interaction with CE	1	29	0.00199422	0.43612	0.541563	5	5	0.000369932	9606	Homo sapiens	CCNH		R-HSA-77073;R-HSA-113430;R-HSA-77069;R-HSA-77068;R-HSA-77071
R-HSA-389957	Prefoldin mediated transfer of substrate to CCT/TriC	1	29	0.00199422	0.43612	0.541563	2	2	0.000147973	9606	Homo sapiens	TUBA1A		R-HSA-389970;R-HSA-389980
R-HSA-418592	ADP signalling through P2Y purinoceptor 1	1	29	0.00199422	0.43612	0.541563	4	7	0.000517905	9606	Homo sapiens	P2RY1		R-HSA-417908;R-HSA-418581;R-HSA-418579;R-HSA-418576
R-HSA-2024101	CS/DS degradation	1	29	0.00199422	0.43612	0.541563	3	10	0.000739864	9606	Homo sapiens	NCAN		R-HSA-1793176;R-HSA-2022056;R-HSA-2065233
R-HSA-211935	Fatty acids	1	29	0.00199422	0.43612	0.541563	1	4	0.000295946	9606	Homo sapiens	CYP4F12		R-HSA-211904
R-HSA-9662360	Sensory processing of sound by inner hair cells of the cochlea	2	76	0.00522624	0.44259	0.541563	1	7	0.000517905	9606	Homo sapiens	USH1C;EZR		R-HSA-9659380
R-HSA-5610787	Hedgehog 'off' state	3	124	0.00852703	0.443084	0.541563	4	32	0.00236756	9606	Homo sapiens	TUBA1A;GPR161;ADCY8		R-HSA-5610725;R-HSA-5610727;R-HSA-5610733;R-HSA-5610767
R-HSA-5654688	SHC-mediated cascade:FGFR1	1	30	0.00206299	0.447162	0.541563	4	4	0.000295946	9606	Homo sapiens	FGF2		R-HSA-5654582;R-HSA-5654597;R-HSA-5654573;R-HSA-5654600
R-HSA-389960	Formation of tubulin folding intermediates by CCT/TriC	1	30	0.00206299	0.447162	0.541563	2	2	0.000147973	9606	Homo sapiens	TUBA1A		R-HSA-389954;R-HSA-389961
R-HSA-400685	Sema4D in semaphorin signaling	1	30	0.00206299	0.447162	0.541563	1	13	0.000961823	9606	Homo sapiens	MLC1		R-HSA-419197
R-HSA-8963898	Plasma lipoprotein assembly	1	30	0.00206299	0.447162	0.541563	1	19	0.00140574	9606	Homo sapiens	APOE		R-HSA-174660
R-HSA-1296059	G protein gated Potassium channels	1	31	0.00213176	0.457988	0.541563	2	3	0.000221959	9606	Homo sapiens	KCNJ10		R-HSA-1013020;R-HSA-1013012
R-HSA-997272	Inhibition of voltage gated Ca2+ channels via Gbeta/gamma subunits	1	31	0.00213176	0.457988	0.541563	2	3	0.000221959	9606	Homo sapiens	KCNJ10		R-HSA-1013020;R-HSA-1013012
R-HSA-1296041	Activation of G protein gated Potassium channels	1	31	0.00213176	0.457988	0.541563	2	3	0.000221959	9606	Homo sapiens	KCNJ10		R-HSA-1013020;R-HSA-1013012
R-HSA-3000157	Laminin interactions	1	31	0.00213176	0.457988	0.541563	9	15	0.0011098	9606	Homo sapiens	LAMA1		R-HSA-216051;R-HSA-2426676;R-HSA-2328145;R-HSA-4084507;R-HSA-2426450;R-HSA-2396083;R-HSA-2426530;R-HSA-4084505;R-HSA-2327803
R-HSA-381426	Regulation of Insulin-like Growth Factor (IGF) transport and uptake by Insulin-like Growth Factor Binding Proteins (IGFBPs)	3	127	0.00873332	0.458413	0.541563	1	14	0.00103581	9606	Homo sapiens	TNC;APOE;F5		R-HSA-8952289
R-HSA-6811558	PI5P, PP2A and IER3 Regulate PI3K/AKT Signaling	3	129	0.00887086	0.468533	0.541563	1	7	0.000517905	9606	Homo sapiens	IL33;FRS2;FGF2		R-HSA-2316434
R-HSA-9007101	Rab regulation of trafficking	3	129	0.00887086	0.468533	0.541563	3	35	0.00258952	9606	Homo sapiens	RAB31;RIN2;SAT1		R-HSA-8876193;R-HSA-8877311;R-HSA-8875320
R-HSA-8874081	MET activates PTK2 signaling	1	32	0.00220052	0.468603	0.541563	1	5	0.000369932	9606	Homo sapiens	LAMA1		R-HSA-8874079
R-HSA-69273	Cyclin A/B1/B2 associated events during G2/M transition	1	32	0.00220052	0.468603	0.541563	2	25	0.00184966	9606	Homo sapiens	CCNH		R-HSA-170087;R-HSA-170076
R-HSA-427413	NoRC negatively regulates rRNA expression	2	80	0.00550131	0.468738	0.541563	4	7	0.000517905	9606	Homo sapiens	H3F3B;CCNH		R-HSA-427366;R-HSA-5227490;R-HSA-433672;R-HSA-427337
R-HSA-5625740	RHO GTPases activate PKNs	2	80	0.00550131	0.468738	0.541563	9	20	0.00147973	9606	Homo sapiens	H3F3B;MLC1		R-HSA-5625797;R-HSA-5625796;R-HSA-419232;R-HSA-5625870;R-HSA-5625774;R-HSA-5625849;R-HSA-5625784;R-HSA-5625848;R-HSA-5625883
R-HSA-5654699	SHC-mediated cascade:FGFR2	1	33	0.00226929	0.479011	0.541563	4	4	0.000295946	9606	Homo sapiens	FGF2		R-HSA-5654406;R-HSA-5654407;R-HSA-5654404;R-HSA-5654402
R-HSA-73863	RNA Polymerase I Transcription Termination	1	33	0.00226929	0.479011	0.541563	3	4	0.000295946	9606	Homo sapiens	CCNH		R-HSA-74993;R-HSA-74992;R-HSA-74994
R-HSA-3928663	EPHA-mediated growth cone collapse	1	33	0.00226929	0.479011	0.541563	1	4	0.000295946	9606	Homo sapiens	MLC1		R-HSA-3928616
R-HSA-6803204	TP53 Regulates Transcription of Genes Involved in Cytochrome C Release	1	33	0.00226929	0.479011	0.541563	4	25	0.00184966	9606	Homo sapiens	TP53BP2		R-HSA-3700984;R-HSA-139913;R-HSA-3700981;R-HSA-4331340
R-HSA-9006115	Signaling by NTRK2 (TRKB)	1	33	0.00226929	0.479011	0.541563	5	38	0.00281148	9606	Homo sapiens	FRS2		R-HSA-9032073;R-HSA-9028728;R-HSA-9028730;R-HSA-9031981;R-HSA-9032067
R-HSA-2161522	Abacavir transport and metabolism	1	33	0.00226929	0.479011	0.541563	1	10	0.000739864	9606	Homo sapiens	ABCB4		R-HSA-2161538
R-HSA-1226099	Signaling by FGFR in disease	2	82	0.00563884	0.481536	0.541563	56	106	0.00784256	9606	Homo sapiens	FRS2;FGF2		R-HSA-2023455;R-HSA-5655252;R-HSA-2023451;R-HSA-5655248;R-HSA-5655262;R-HSA-5655263;R-HSA-5654748;R-HSA-5655235;R-HSA-5655233;R-HSA-5655247;R-HSA-5655244;R-HSA-5655245;R-HSA-5655243;R-HSA-5655240;R-HSA-5655241;R-HSA-5655284;R-HSA-5655285;R-HSA-5655295;R-HSA-5655290;R-HSA-5655289;R-HSA-5655270;R-HSA-5655268;R-HSA-5655269;R-HSA-2012074;R-HSA-5655266;R-HSA-2012073;R-HSA-5655278;R-HSA-8853310;R-HSA-5655277;R-HSA-8853308;R-HSA-8853307;R-HSA-8853316;R-HSA-8853315;R-HSA-5655315;R-HSA-8853314;R-HSA-5655326;R-HSA-8853323;R-HSA-5655323;R-HSA-5655320;R-HSA-2033488;R-HSA-8853320;R-HSA-2033486;R-HSA-5655301;R-HSA-2033474;R-HSA-2033472;R-HSA-1839100;R-HSA-5655351;R-HSA-5655348;R-HSA-5655347;R-HSA-1839098;R-HSA-1839094;R-HSA-2077424;R-HSA-2077421;R-HSA-2077420;R-HSA-5655343;R-HSA-5655339
R-HSA-72306	tRNA processing	4	182	0.0125155	0.483863	0.541563	4	54	0.00399526	9606	Homo sapiens	MT-TP;TRMT12;NUPL1		R-HSA-6786854;R-HSA-6786881;R-HSA-6782893;R-HSA-6783483
R-HSA-3108232	SUMO E3 ligases SUMOylate target proteins	4	183	0.0125842	0.488084	0.541563	14	131	0.00969222	9606	Homo sapiens	EID3;MEI4;NUPL1		R-HSA-3968414;R-HSA-5228525;R-HSA-3000399;R-HSA-5228523;R-HSA-4551649;R-HSA-4615872;R-HSA-3000348;R-HSA-5228508;R-HSA-4615987;R-HSA-3000411;R-HSA-4570493;R-HSA-4551679;R-HSA-3108212;R-HSA-4655355
R-HSA-73728	RNA Polymerase I Promoter Opening	1	34	0.00233806	0.489216	0.541563	1	2	0.000147973	9606	Homo sapiens	H3F3B		R-HSA-73718
R-HSA-9619483	Activation of AMPK downstream of NMDARs	1	34	0.00233806	0.489216	0.541563	1	3	0.000221959	9606	Homo sapiens	TUBA1A		R-HSA-9619542
R-HSA-622312	Inflammasomes	1	34	0.00233806	0.489216	0.541563	1	28	0.00207162	9606	Homo sapiens	BCL2		R-HSA-879201
R-HSA-72086	mRNA Capping	1	35	0.00240682	0.499221	0.541563	9	11	0.00081385	9606	Homo sapiens	CCNH		R-HSA-77073;R-HSA-77090;R-HSA-77077;R-HSA-77078;R-HSA-77081;R-HSA-77083;R-HSA-77069;R-HSA-77085;R-HSA-77068
R-HSA-450282	MAPK targets/ Nuclear events mediated by MAP kinases	1	35	0.00240682	0.499221	0.541563	3	16	0.00118378	9606	Homo sapiens	JUN		R-HSA-450292;R-HSA-168440;R-HSA-168136
R-HSA-9024446	NR1H2 and NR1H3-mediated signaling	2	85	0.00584514	0.500374	0.541563	2	60	0.00443918	9606	Homo sapiens	APOE		R-HSA-9031512;R-HSA-9031522
R-HSA-6783783	Interleukin-10 signaling	2	86	0.0059139	0.506556	0.541563	1	15	0.0011098	9606	Homo sapiens	CCL2		R-HSA-6784160
R-HSA-5334118	DNA methylation	1	36	0.00247559	0.509031	0.541563	7	7	0.000517905	9606	Homo sapiens	H3F3B		R-HSA-5334097;R-HSA-5334160;R-HSA-5334099;R-HSA-5334179;R-HSA-5334164;R-HSA-5334151;R-HSA-5334152
R-HSA-68962	Activation of the pre-replicative complex	1	36	0.00247559	0.509031	0.541563	8	9	0.000665877	9606	Homo sapiens	CCNL1		R-HSA-68960;R-HSA-68914;R-HSA-68917;R-HSA-68916;R-HSA-68919;R-HSA-68918;R-HSA-68954;R-HSA-68940
R-HSA-2424491	DAP12 signaling	1	36	0.00247559	0.509031	0.541563	9	17	0.00125777	9606	Homo sapiens	LCP2		R-HSA-2424484;R-HSA-2424485;R-HSA-2424486;R-HSA-2424487;R-HSA-2396561;R-HSA-2424481;R-HSA-2396594;R-HSA-2424476;R-HSA-2396606
R-HSA-5626467	RHO GTPases activate IQGAPs	1	36	0.00247559	0.509031	0.541563	1	5	0.000369932	9606	Homo sapiens	TUBA1A		R-HSA-5672329
R-HSA-9694548	Maturation of spike protein	1	36	0.00247559	0.509031	0.541563	1	11	0.00081385	9606	Homo sapiens	MGAT4C		R-HSA-9696980
R-HSA-162710	Synthesis of glycosylphosphatidylinositol (GPI)	1	36	0.00247559	0.509031	0.541563	1	11	0.00081385	9606	Homo sapiens	PIGA		R-HSA-162730
R-HSA-73854	RNA Polymerase I Promoter Clearance	2	87	0.00598267	0.512687	0.541563	4	10	0.000739864	9606	Homo sapiens	H3F3B;CCNH		R-HSA-73718;R-HSA-73769;R-HSA-74986;R-HSA-73758
R-HSA-9659379	Sensory processing of sound	2	87	0.00598267	0.512687	0.541563	2	13	0.000961823	9606	Homo sapiens	USH1C;EZR		R-HSA-9663363;R-HSA-9659380
R-HSA-1655829	Regulation of cholesterol biosynthesis by SREBP (SREBF)	2	87	0.00598267	0.512687	0.541563	2	52	0.00384729	9606	Homo sapiens	IDI1		R-HSA-1655823;R-HSA-2426152
R-HSA-109582	Hemostasis	16	801	0.0550818	0.516449	0.541563	49	334	0.0247115	9606	Homo sapiens	SERPINA3;ANGPT1;SDC4;H3F3B;PRCP;SLC7A11;F3;F5;TUBA1A;TG;P2RY1;CDC37L1;OLR1;LCP2;JAM2		R-HSA-997263;R-HSA-140686;R-HSA-204813;R-HSA-5607002;R-HSA-429449;R-HSA-418581;R-HSA-418579;R-HSA-140823;R-HSA-418576;R-HSA-140696;R-HSA-140825;R-HSA-210974;R-HSA-210977;R-HSA-158251;R-HSA-140847;R-HSA-140851;R-HSA-204850;R-HSA-140599;R-HSA-994106;R-HSA-210872;R-HSA-204861;R-HSA-429497;R-HSA-210881;R-HSA-140736;R-HSA-204871;R-HSA-430158;R-HSA-204873;R-HSA-8870732;R-HSA-140748;R-HSA-202706;R-HSA-983259;R-HSA-5591040;R-HSA-202709;R-HSA-9015122;R-HSA-140761;R-HSA-375131;R-HSA-141026;R-HSA-202721;R-HSA-204773;R-HSA-481007;R-HSA-204779;R-HSA-140777;R-HSA-140783;R-HSA-983266;R-HSA-417908;R-HSA-481009;R-HSA-203130;R-HSA-140664;R-HSA-204798
R-HSA-389958	Cooperation of Prefoldin and TriC/CCT in actin and tubulin folding	1	37	0.00254435	0.51865	0.541563	4	6	0.000443918	9606	Homo sapiens	TUBA1A		R-HSA-389970;R-HSA-389954;R-HSA-389980;R-HSA-389961
R-HSA-113418	Formation of the Early Elongation Complex	1	37	0.00254435	0.51865	0.541563	1	3	0.000221959	9606	Homo sapiens	CCNH		R-HSA-112383
R-HSA-167158	Formation of the HIV-1 Early Elongation Complex	1	37	0.00254435	0.51865	0.541563	1	5	0.000369932	9606	Homo sapiens	CCNH		R-HSA-167072
R-HSA-5694530	Cargo concentration in the ER	1	37	0.00254435	0.51865	0.541563	2	12	0.000887837	9606	Homo sapiens	F5		R-HSA-5694431;R-HSA-5694522
R-HSA-203615	eNOS activation	1	37	0.00254435	0.51865	0.541563	1	20	0.00147973	9606	Homo sapiens	DDAH1		R-HSA-5693373
R-HSA-1638091	Heparan sulfate/heparin (HS-GAG) metabolism	2	88	0.00605144	0.518769	0.541563	21	33	0.00244155	9606	Homo sapiens	SDC4;NCAN		R-HSA-2076383;R-HSA-1889981;R-HSA-9638064;R-HSA-2076508;R-HSA-1667005;R-HSA-1889978;R-HSA-2024084;R-HSA-2076371;R-HSA-1878002;R-HSA-2024108;R-HSA-2022860;R-HSA-2022856;R-HSA-2076392;R-HSA-2022887;R-HSA-2022919;R-HSA-2024100;R-HSA-2076419;R-HSA-2076611;R-HSA-2022851;R-HSA-1889955;R-HSA-1678694
R-HSA-5654738	Signaling by FGFR2	2	88	0.00605144	0.518769	0.541563	29	46	0.00340337	9606	Homo sapiens	FRS2;FGF2		R-HSA-5654614;R-HSA-5654615;R-HSA-5654612;R-HSA-5654677;R-HSA-5654608;R-HSA-5654622;R-HSA-5654620;R-HSA-5654618;R-HSA-190413;R-HSA-5656070;R-HSA-5654406;R-HSA-5654407;R-HSA-5654404;R-HSA-5654402;R-HSA-5654147;R-HSA-5654159;R-HSA-5654607;R-HSA-5654157;R-HSA-5654605;R-HSA-5654603;R-HSA-5654729;R-HSA-5654399;R-HSA-5654397;R-HSA-190258;R-HSA-5654562;R-HSA-190260;R-HSA-8941618;R-HSA-5654701;R-HSA-5654697
R-HSA-6806834	Signaling by MET	2	88	0.00605144	0.518769	0.541563	5	49	0.00362533	9606	Homo sapiens	LAMA1;LRIG1		R-HSA-8875431;R-HSA-8875443;R-HSA-8875490;R-HSA-8874079;R-HSA-8875374
R-HSA-5250941	Negative epigenetic regulation of rRNA expression	2	89	0.0061202	0.524799	0.541563	7	12	0.000887837	9606	Homo sapiens	H3F3B;CCNH		R-HSA-427366;R-HSA-427527;R-HSA-427514;R-HSA-5227490;R-HSA-433672;R-HSA-427528;R-HSA-427337
R-HSA-73864	RNA Polymerase I Transcription	2	89	0.0061202	0.524799	0.541563	7	14	0.00103581	9606	Homo sapiens	H3F3B;CCNH		R-HSA-74993;R-HSA-74992;R-HSA-74994;R-HSA-73718;R-HSA-73769;R-HSA-74986;R-HSA-73758
R-HSA-6796648	TP53 Regulates Transcription of DNA Repair Genes	2	89	0.0061202	0.524799	0.541563	5	17	0.00125777	9606	Homo sapiens	JUN;CCNH		R-HSA-6797606;R-HSA-6797616;R-HSA-6797712;R-HSA-6806412;R-HSA-6806394
R-HSA-9663891	Selective autophagy	2	89	0.0061202	0.524799	0.541563	7	48	0.00355135	9606	Homo sapiens	TUBA1A;PLIN4		R-HSA-9646679;R-HSA-9646390;R-HSA-9613530;R-HSA-9613352;R-HSA-9613513;R-HSA-9646383;R-HSA-9646685
R-HSA-1912408	Pre-NOTCH Transcription and Translation	2	89	0.0061202	0.524799	0.541563	4	28	0.00207162	9606	Homo sapiens	JUN;H3F3B		R-HSA-9604834;R-HSA-1912401;R-HSA-9604831;R-HSA-9604829
R-HSA-977225	Amyloid fiber formation	2	89	0.0061202	0.524799	0.541563	2	33	0.00244155	9606	Homo sapiens	H3F3B;APOE		R-HSA-976734;R-HSA-977224
R-HSA-2990846	SUMOylation	4	192	0.0132031	0.525399	0.541563	14	140	0.0103581	9606	Homo sapiens	EID3;MEI4;NUPL1		R-HSA-3968414;R-HSA-5228525;R-HSA-3000399;R-HSA-5228523;R-HSA-4551649;R-HSA-4615872;R-HSA-3000348;R-HSA-5228508;R-HSA-4615987;R-HSA-3000411;R-HSA-4570493;R-HSA-4551679;R-HSA-3108212;R-HSA-4655355
R-HSA-109581	Apoptosis	4	192	0.0132031	0.525399	0.541563	7	141	0.0104321	9606	Homo sapiens	LMNA;BCL2;TP53BP2		R-HSA-114352;R-HSA-508163;R-HSA-264865;R-HSA-139913;R-HSA-139897;R-HSA-4331340;R-HSA-6790025
R-HSA-1296065	Inwardly rectifying K+ channels	1	38	0.00261312	0.528081	0.541563	3	7	0.000517905	9606	Homo sapiens	KCNJ10		R-HSA-1013020;R-HSA-1013012;R-HSA-1296045
R-HSA-69190	DNA strand elongation	1	38	0.00261312	0.528081	0.541563	2	15	0.0011098	9606	Homo sapiens	CCNL1		R-HSA-176942;R-HSA-169468
R-HSA-111465	Apoptotic cleavage of cellular proteins	1	38	0.00261312	0.528081	0.541563	1	38	0.00281148	9606	Homo sapiens	LMNA		R-HSA-264865
R-HSA-2559582	Senescence-Associated Secretory Phenotype (SASP)	2	91	0.00625774	0.536708	0.541563	6	22	0.0016277	9606	Homo sapiens	JUN;H3F3B		R-HSA-3788745;R-HSA-4568740;R-HSA-4568737;R-HSA-3797196;R-HSA-3788748;R-HSA-3797202
R-HSA-5083635	Defective B3GALTL causes Peters-plus syndrome (PpS)	1	39	0.00268189	0.537327	0.541563	1	1	7.39864e-05	9606	Homo sapiens	SPON1		R-HSA-6785565
R-HSA-397795	G-protein beta:gamma signalling	1	39	0.00268189	0.537327	0.541563	6	15	0.0011098	9606	Homo sapiens	ARHGEF6		R-HSA-8964634;R-HSA-8964619;R-HSA-8964604;R-HSA-8964605;R-HSA-8964614;R-HSA-8964599
R-HSA-176187	Activation of ATR in response to replication stress	1	39	0.00268189	0.537327	0.541563	2	9	0.000665877	9606	Homo sapiens	CCNL1		R-HSA-176298;R-HSA-176318
R-HSA-9668328	Sealing of the nuclear envelope (NE) by ESCRT-III	1	39	0.00268189	0.537327	0.541563	1	7	0.000517905	9606	Homo sapiens	TUBA1A		R-HSA-9668419
R-HSA-5365859	RA biosynthesis pathway	1	39	0.00268189	0.537327	0.541563	1	11	0.00081385	9606	Homo sapiens	ALDH1A1		R-HSA-5362522
R-HSA-1855204	Synthesis of IP3 and IP4 in the cytosol	1	39	0.00268189	0.537327	0.541563	1	12	0.000887837	9606	Homo sapiens	PLCD3		R-HSA-1855221
R-HSA-1839124	FGFR1 mutant receptor activation	1	39	0.00268189	0.537327	0.541563	2	25	0.00184966	9606	Homo sapiens	FGF2		R-HSA-2023455;R-HSA-2023451
R-HSA-389356	CD28 co-stimulation	1	39	0.00268189	0.537327	0.541563	1	19	0.00140574	9606	Homo sapiens	TRIB1		R-HSA-198640
R-HSA-72172	mRNA Splicing	4	196	0.0134782	0.541563	0.541563	13	14	0.00103581	9606	Homo sapiens	NWD1;EIF4A3;RNU4ATAC;SRSF7		R-HSA-72160;R-HSA-72130;R-HSA-75079;R-HSA-75081;R-HSA-75080;R-HSA-72139;R-HSA-72107;R-HSA-75083;R-HSA-75082;R-HSA-72143;R-HSA-156661;R-HSA-72124;R-HSA-72127
R-HSA-1500620	Meiosis	2	92	0.0063265	0.542585	0.542585	2	15	0.0011098	9606	Homo sapiens	H3F3B;LMNA		R-HSA-912408;R-HSA-1214188
R-HSA-9013404	RAC2 GTPase cycle	2	92	0.0063265	0.542585	0.542585	1	10	0.000739864	9606	Homo sapiens	CDC42EP4;ABI1		R-HSA-9014294
R-HSA-390522	Striated Muscle Contraction	1	40	0.00275065	0.546394	0.546394	4	4	0.000295946	9606	Homo sapiens	MLC1		R-HSA-390597;R-HSA-390598;R-HSA-390593;R-HSA-390595
R-HSA-2022928	HS-GAG biosynthesis	1	40	0.00275065	0.546394	0.546394	13	14	0.00103581	9606	Homo sapiens	SDC4		R-HSA-2076383;R-HSA-2076508;R-HSA-2076371;R-HSA-2024108;R-HSA-2022860;R-HSA-2022856;R-HSA-2076392;R-HSA-2022887;R-HSA-2022919;R-HSA-2024100;R-HSA-2076419;R-HSA-2076611;R-HSA-2022851
R-HSA-163359	Glucagon signaling in metabolic regulation	1	40	0.00275065	0.546394	0.546394	3	6	0.000443918	9606	Homo sapiens	ADCY8		R-HSA-163617;R-HSA-164377;R-HSA-381704
R-HSA-392518	Signal amplification	1	40	0.00275065	0.546394	0.546394	4	19	0.00140574	9606	Homo sapiens	P2RY1		R-HSA-417908;R-HSA-418581;R-HSA-418579;R-HSA-418576
R-HSA-8964539	Glutamate and glutamine metabolism	1	40	0.00275065	0.546394	0.546394	2	14	0.00103581	9606	Homo sapiens	GLUD1		R-HSA-70600;R-HSA-70589
R-HSA-6807505	RNA polymerase II transcribes snRNA genes	2	94	0.00646404	0.554183	0.554183	11	11	0.00081385	9606	Homo sapiens	RNU4ATAC		R-HSA-6814885;R-HSA-6814549;R-HSA-6814559;R-HSA-6810239;R-HSA-6810238;R-HSA-6814555;R-HSA-6810235;R-HSA-6814554;R-HSA-6810234;R-HSA-6810233;R-HSA-6807496
R-HSA-5173214	O-glycosylation of TSR domain-containing proteins	1	41	0.00281942	0.555283	0.555283	2	2	0.000147973	9606	Homo sapiens	SPON1		R-HSA-5173005;R-HSA-5173192
R-HSA-5663213	RHO GTPases Activate WASPs and WAVEs	1	41	0.00281942	0.555283	0.555283	6	10	0.000739864	9606	Homo sapiens	ABI1		R-HSA-2130194;R-HSA-2029469;R-HSA-2029466;R-HSA-442592;R-HSA-2029465;R-HSA-2197690
R-HSA-190861	Gap junction assembly	1	41	0.00281942	0.555283	0.555283	3	16	0.00118378	9606	Homo sapiens	TUBA1A		R-HSA-190520;R-HSA-191737;R-HSA-190877
R-HSA-202131	Metabolism of nitric oxide: NOS3 activation and regulation	1	41	0.00281942	0.555283	0.555283	1	26	0.00192365	9606	Homo sapiens	DDAH1		R-HSA-5693373
R-HSA-381038	XBP1(S) activates chaperone genes	2	95	0.0065328	0.559904	0.559904	1	47	0.00347736	9606	Homo sapiens	LMNA		R-HSA-1791128
R-HSA-2559585	Oncogene Induced Senescence	1	42	0.00288819	0.563998	0.563998	3	19	0.00140574	9606	Homo sapiens	MIR24-2		R-HSA-3209111;R-HSA-3209114;R-HSA-3209151
R-HSA-187687	Signalling to ERKs	1	42	0.00288819	0.563998	0.563998	5	32	0.00236756	9606	Homo sapiens	FRS2		R-HSA-170978;R-HSA-170979;R-HSA-170977;R-HSA-170964;R-HSA-170975
R-HSA-2219530	Constitutive Signaling by Aberrant PI3K in Cancer	2	96	0.00660157	0.565573	0.565573	1	2	0.000147973	9606	Homo sapiens	FRS2;FGF2		R-HSA-2400009
R-HSA-438064	Post NMDA receptor activation events	2	96	0.00660157	0.565573	0.565573	3	39	0.00288547	9606	Homo sapiens	TUBA1A;ADCY8		R-HSA-9619542;R-HSA-442715;R-HSA-9617535
R-HSA-9696273	RND1 GTPase cycle	1	43	0.00295695	0.572543	0.572543	1	2	0.000147973	9606	Homo sapiens	FRS2		R-HSA-9696271
R-HSA-1839126	FGFR2 mutant receptor activation	1	43	0.00295695	0.572543	0.572543	7	18	0.00133175	9606	Homo sapiens	FGF2		R-HSA-2033486;R-HSA-2077421;R-HSA-2033474;R-HSA-2077424;R-HSA-2033472;R-HSA-2033488;R-HSA-8853320
R-HSA-114604	GPVI-mediated activation cascade	1	43	0.00295695	0.572543	0.572543	3	25	0.00184966	9606	Homo sapiens	LCP2		R-HSA-430158;R-HSA-429449;R-HSA-429497
R-HSA-201556	Signaling by ALK	1	43	0.00295695	0.572543	0.572543	2	40	0.00295946	9606	Homo sapiens	FRS2		R-HSA-9700164;R-HSA-9700142
R-HSA-111933	Calmodulin induced events	1	43	0.00295695	0.572543	0.572543	1	23	0.00170169	9606	Homo sapiens	ADCY8		R-HSA-111930
R-HSA-8853659	RET signaling	1	43	0.00295695	0.572543	0.572543	1	24	0.00177567	9606	Homo sapiens	FRS2		R-HSA-8855564
R-HSA-111997	CaM pathway	1	43	0.00295695	0.572543	0.572543	1	24	0.00177567	9606	Homo sapiens	ADCY8		R-HSA-111930
R-HSA-202733	Cell surface interactions at the vascular wall	5	257	0.0176729	0.573726	0.573726	18	65	0.00480912	9606	Homo sapiens	ANGPT1;SDC4;OLR1;SLC7A11;JAM2		R-HSA-210977;R-HSA-210881;R-HSA-202721;R-HSA-204871;R-HSA-204773;R-HSA-204779;R-HSA-204873;R-HSA-8870732;R-HSA-204813;R-HSA-204850;R-HSA-202706;R-HSA-202709;R-HSA-203130;R-HSA-210872;R-HSA-210974;R-HSA-204798;R-HSA-204861;R-HSA-375131
R-HSA-174824	Plasma lipoprotein assembly, remodeling, and clearance	2	98	0.0067391	0.576752	0.576752	18	84	0.00621486	9606	Homo sapiens	APOE;LDLR		R-HSA-174690;R-HSA-171106;R-HSA-174624;R-HSA-174657;R-HSA-6784738;R-HSA-174660;R-HSA-174757;R-HSA-171141;R-HSA-171087;R-HSA-174706;R-HSA-171122;R-HSA-174739;R-HSA-171059;R-HSA-6784735;R-HSA-6784734;R-HSA-174808;R-HSA-266303;R-HSA-6784729
R-HSA-68886	M Phase	8	416	0.0286068	0.578356	0.578356	31	91	0.00673276	9606	Homo sapiens	TUBA1A;PTTG1;H3F3B;LMNA;NUPL1;NDEL1		R-HSA-2245218;R-HSA-9648017;R-HSA-174144;R-HSA-375302;R-HSA-2288097;R-HSA-2467809;R-HSA-5229194;R-HSA-2467811;R-HSA-2993898;R-HSA-1638803;R-HSA-2990880;R-HSA-2294574;R-HSA-2990882;R-HSA-9668419;R-HSA-2294580;R-HSA-380316;R-HSA-380508;R-HSA-2468287;R-HSA-2995376;R-HSA-2294590;R-HSA-9648114;R-HSA-2172678;R-HSA-2294600;R-HSA-174121;R-HSA-5244669;R-HSA-2484822;R-HSA-2467798;R-HSA-2301205;R-HSA-9634219;R-HSA-174202;R-HSA-1638821
R-HSA-212300	PRC2 methylates histones and DNA	1	44	0.00302572	0.580922	0.580922	4	4	0.000295946	9606	Homo sapiens	H3F3B		R-HSA-212263;R-HSA-212222;R-HSA-212269;R-HSA-212252
R-HSA-9013420	RHOU GTPase cycle	1	44	0.00302572	0.580922	0.580922	1	4	0.000295946	9606	Homo sapiens	ARHGEF6		R-HSA-9018766
R-HSA-2024096	HS-GAG degradation	1	44	0.00302572	0.580922	0.580922	3	14	0.00103581	9606	Homo sapiens	SDC4		R-HSA-1667005;R-HSA-2024084;R-HSA-1678694
R-HSA-5218920	VEGFR2 mediated vascular permeability	1	44	0.00302572	0.580922	0.580922	1	15	0.0011098	9606	Homo sapiens	TRIB1		R-HSA-198640
R-HSA-8948216	Collagen chain trimerization	1	44	0.00302572	0.580922	0.580922	1	28	0.00207162	9606	Homo sapiens	COL6A3		R-HSA-8944247
R-HSA-196757	Metabolism of folate and pterines	1	44	0.00302572	0.580922	0.580922	1	30	0.00221959	9606	Homo sapiens	GADD45B		R-HSA-200652
R-HSA-9006925	Intracellular signaling by second messengers	7	366	0.0251685	0.585259	0.585259	7	114	0.00843445	9606	Homo sapiens	PREX2;IL33;JUN;FRS2;ADCY8;TRIB1;FGF2		R-HSA-8944104;R-HSA-199443;R-HSA-2316434;R-HSA-198640;R-HSA-8850961;R-HSA-8944047;R-HSA-111930
R-HSA-6785470	tRNA processing in the mitochondrion	1	45	0.00309448	0.589136	0.589136	2	3	0.000221959	9606	Homo sapiens	MT-TP		R-HSA-6786854;R-HSA-6786881
R-HSA-427359	SIRT1 negatively regulates rRNA expression	1	45	0.00309448	0.589136	0.589136	3	5	0.000369932	9606	Homo sapiens	H3F3B		R-HSA-427527;R-HSA-427514;R-HSA-427528
R-HSA-8875878	MET promotes cell motility	1	45	0.00309448	0.589136	0.589136	1	12	0.000887837	9606	Homo sapiens	LAMA1		R-HSA-8874079
R-HSA-381070	IRE1alpha activates chaperones	2	101	0.0069454	0.593126	0.593126	1	53	0.00392128	9606	Homo sapiens	LMNA		R-HSA-1791128
R-HSA-749476	RNA Polymerase III Abortive And Retractive Initiation	1	46	0.00316325	0.597191	0.597191	1	13	0.000961823	9606	Homo sapiens	NFIA		R-HSA-113454
R-HSA-975576	N-glycan antennae elongation in the medial/trans-Golgi	1	46	0.00316325	0.597191	0.597191	1	14	0.00103581	9606	Homo sapiens	MGAT4C		R-HSA-975903
R-HSA-74158	RNA Polymerase III Transcription	1	46	0.00316325	0.597191	0.597191	1	25	0.00184966	9606	Homo sapiens	NFIA		R-HSA-113454
R-HSA-1257604	PIP3 activates AKT signaling	6	319	0.0219365	0.602772	0.602772	6	86	0.00636283	9606	Homo sapiens	PREX2;IL33;JUN;FRS2;TRIB1;FGF2		R-HSA-8944104;R-HSA-199443;R-HSA-2316434;R-HSA-198640;R-HSA-8850961;R-HSA-8944047
R-HSA-9646399	Aggrephagy	1	47	0.00323202	0.605088	0.605088	4	15	0.0011098	9606	Homo sapiens	TUBA1A		R-HSA-9646679;R-HSA-9646390;R-HSA-9646383;R-HSA-9646685
R-HSA-5696395	Formation of Incision Complex in GG-NER	1	47	0.00323202	0.605088	0.605088	2	10	0.000739864	9606	Homo sapiens	CCNH		R-HSA-5689861;R-HSA-5691000
R-HSA-73779	RNA Polymerase II Transcription Pre-Initiation And Promoter Opening	1	47	0.00323202	0.605088	0.605088	1	5	0.000369932	9606	Homo sapiens	CCNH		R-HSA-109639
R-HSA-451927	Interleukin-2 family signaling	1	47	0.00323202	0.605088	0.605088	6	59	0.0043652	9606	Homo sapiens	CSF2RA		R-HSA-508247;R-HSA-453111;R-HSA-912527;R-HSA-913374;R-HSA-453104;R-HSA-913424
R-HSA-427389	ERCC6 (CSB) and EHMT2 (G9a) positively regulate rRNA expression	1	48	0.00330078	0.61283	0.61283	2	4	0.000295946	9606	Homo sapiens	H3F3B		R-HSA-427383;R-HSA-427336
R-HSA-9670095	Inhibition of DNA recombination at telomere	1	48	0.00330078	0.61283	0.61283	2	4	0.000295946	9606	Homo sapiens	H3F3B		R-HSA-9670114;R-HSA-9670149
R-HSA-8853884	Transcriptional Regulation by VENTX	1	48	0.00330078	0.61283	0.61283	2	13	0.000961823	9606	Homo sapiens	MIR24-2		R-HSA-3209114;R-HSA-3209151
R-HSA-6811438	Intra-Golgi traffic	1	48	0.00330078	0.61283	0.61283	1	10	0.000739864	9606	Homo sapiens	SAT1		R-HSA-8847887
R-HSA-111996	Ca-dependent events	1	48	0.00330078	0.61283	0.61283	1	27	0.00199763	9606	Homo sapiens	ADCY8		R-HSA-111930
R-HSA-196854	Metabolism of vitamins and cofactors	7	377	0.0259249	0.616277	0.616277	12	206	0.0152412	9606	Homo sapiens	SDC4;GADD45B;TTPA;CD38;APOE;LDLR;SLC19A2		R-HSA-8938076;R-HSA-8874705;R-HSA-2404131;R-HSA-2404140;R-HSA-199626;R-HSA-8874718;R-HSA-2424254;R-HSA-2395768;R-HSA-2395784;R-HSA-2423785;R-HSA-2429643;R-HSA-200652
R-HSA-449147	Signaling by Interleukins	12	643	0.0442168	0.618742	0.618742	32	493	0.0364753	9606	Homo sapiens	IL33;JUN;TG;BCL2;CCL2;FGF2;CSF2RA;MCL1		R-HSA-6785895;R-HSA-912527;R-HSA-6784160;R-HSA-6789615;R-HSA-168136;R-HSA-879942;R-HSA-914182;R-HSA-921155;R-HSA-508247;R-HSA-913374;R-HSA-913371;R-HSA-913424;R-HSA-913360;R-HSA-448603;R-HSA-913451;R-HSA-909738;R-HSA-879909;R-HSA-879910;R-HSA-879907;R-HSA-6790025;R-HSA-453111;R-HSA-450292;R-HSA-879934;R-HSA-448629;R-HSA-6789524;R-HSA-453104;R-HSA-879930;R-HSA-879925;R-HSA-912757;R-HSA-914036;R-HSA-168440;R-HSA-6790041
R-HSA-8939236	RUNX1 regulates transcription of genes involved in differentiation of HSCs	2	106	0.00728923	0.619357	0.619357	4	15	0.0011098	9606	Homo sapiens	H3F3B;CCNH		R-HSA-8956568;R-HSA-8865491;R-HSA-8865505;R-HSA-8865498
R-HSA-422356	Regulation of insulin secretion	2	106	0.00728923	0.619357	0.619357	3	34	0.00251554	9606	Homo sapiens	MARCKS;ADCY8		R-HSA-381607;R-HSA-399978;R-HSA-381704
R-HSA-5625886	Activated PKN1 stimulates transcription of AR (androgen receptor) regulated genes KLK2 and KLK3	1	49	0.00336955	0.620422	0.620422	8	11	0.00081385	9606	Homo sapiens	H3F3B		R-HSA-5625797;R-HSA-5625796;R-HSA-5625870;R-HSA-5625774;R-HSA-5625849;R-HSA-5625784;R-HSA-5625848;R-HSA-5625883
R-HSA-167200	Formation of HIV-1 elongation complex containing HIV-1 Tat	1	49	0.00336955	0.620422	0.620422	1	5	0.000369932	9606	Homo sapiens	CCNH		R-HSA-167196
R-HSA-381676	Glucagon-like Peptide-1 (GLP1) regulates insulin secretion	1	49	0.00336955	0.620422	0.620422	2	11	0.00081385	9606	Homo sapiens	ADCY8		R-HSA-381607;R-HSA-381704
R-HSA-445355	Smooth Muscle Contraction	1	49	0.00336955	0.620422	0.620422	1	11	0.00081385	9606	Homo sapiens	MLC1		R-HSA-445813
R-HSA-9609736	Assembly and cell surface presentation of NMDA receptors	1	49	0.00336955	0.620422	0.620422	2	23	0.00170169	9606	Homo sapiens	TUBA1A		R-HSA-9610627;R-HSA-9610408
R-HSA-5675221	Negative regulation of MAPK pathway	1	49	0.00336955	0.620422	0.620422	1	17	0.00125777	9606	Homo sapiens	DUSP5		R-HSA-5675373
R-HSA-1296071	Potassium Channels	2	107	0.007358	0.624445	0.624445	4	19	0.00140574	9606	Homo sapiens	KCNJ10;KCNN3		R-HSA-1013020;R-HSA-1296039;R-HSA-1013012;R-HSA-1296045
R-HSA-512988	Interleukin-3, Interleukin-5 and GM-CSF signaling	1	50	0.00343832	0.627864	0.627864	21	38	0.00281148	9606	Homo sapiens	CSF2RA		R-HSA-912527;R-HSA-913451;R-HSA-909738;R-HSA-879909;R-HSA-879942;R-HSA-914182;R-HSA-879910;R-HSA-921155;R-HSA-879907;R-HSA-508247;R-HSA-453111;R-HSA-913374;R-HSA-879934;R-HSA-453104;R-HSA-913371;R-HSA-879930;R-HSA-879925;R-HSA-912757;R-HSA-914036;R-HSA-913424;R-HSA-913360
R-HSA-167152	Formation of HIV elongation complex in the absence of HIV Tat	1	50	0.00343832	0.627864	0.627864	1	2	0.000147973	9606	Homo sapiens	CCNH		R-HSA-167077
R-HSA-73762	RNA Polymerase I Transcription Initiation	1	50	0.00343832	0.627864	0.627864	1	6	0.000443918	9606	Homo sapiens	CCNH		R-HSA-73758
R-HSA-162599	Late Phase of HIV Life Cycle	3	164	0.0112777	0.629145	0.629145	26	78	0.00577094	9606	Homo sapiens	CCNH;NUPL1		R-HSA-167111;R-HSA-167115;R-HSA-167113;R-HSA-167118;R-HSA-167181;R-HSA-167117;R-HSA-167121;R-HSA-167130;R-HSA-167128;R-HSA-167134;R-HSA-167196;R-HSA-167133;R-HSA-9613490;R-HSA-167072;R-HSA-167136;R-HSA-167077;R-HSA-9613498;R-HSA-167468;R-HSA-167474;R-HSA-165043;R-HSA-167153;R-HSA-165047;R-HSA-167477;R-HSA-167098;R-HSA-167097;R-HSA-167484
R-HSA-381340	Transcriptional regulation of white adipocyte differentiation	2	109	0.00749553	0.634463	0.634463	3	18	0.00133175	9606	Homo sapiens	PMP2;KLF4		R-HSA-560510;R-HSA-381309;R-HSA-381337
R-HSA-69236	G1 Phase	1	51	0.00350708	0.635162	0.635162	1	15	0.0011098	9606	Homo sapiens	CCNH		R-HSA-8942836
R-HSA-69231	Cyclin D associated events in G1	1	51	0.00350708	0.635162	0.635162	1	15	0.0011098	9606	Homo sapiens	CCNH		R-HSA-8942836
R-HSA-9006931	Signaling by Nuclear Receptors	7	384	0.0264063	0.635353	0.635353	18	192	0.0142054	9606	Homo sapiens	JUN;H3F3B;ALDH1A1;BCL2;APOE		R-HSA-9009065;R-HSA-9011981;R-HSA-9011949;R-HSA-9011983;R-HSA-9011950;R-HSA-9012000;R-HSA-9009378;R-HSA-5362522;R-HSA-9031522;R-HSA-9011941;R-HSA-9623999;R-HSA-9011975;R-HSA-9031512;R-HSA-9009371;R-HSA-9011966;R-HSA-9011985;R-HSA-9011952;R-HSA-9011984
R-HSA-9612973	Autophagy	3	166	0.0114152	0.63725	0.63725	15	108	0.00799053	9606	Homo sapiens	TUBA1A;PLIN4;GFAP		R-HSA-9626034;R-HSA-9646679;R-HSA-9626039;R-HSA-9646390;R-HSA-9613530;R-HSA-9626046;R-HSA-9646685;R-HSA-9626242;R-HSA-9625188;R-HSA-9613352;R-HSA-9613513;R-HSA-9646383;R-HSA-9626060;R-HSA-9625196;R-HSA-9625197
R-HSA-9009391	Extra-nuclear estrogen signaling	2	110	0.0075643	0.639394	0.639394	1	38	0.00281148	9606	Homo sapiens	BCL2		R-HSA-9623999
R-HSA-9614085	FOXO-mediated transcription	2	110	0.0075643	0.639394	0.639394	2	85	0.00628884	9606	Homo sapiens	KLF4		R-HSA-9625409;R-HSA-9625406
R-HSA-167162	RNA Polymerase II HIV Promoter Escape	1	52	0.00357585	0.642317	0.642317	9	9	0.000665877	9606	Homo sapiens	CCNH		R-HSA-167474;R-HSA-9613490;R-HSA-167136;R-HSA-167121;R-HSA-9613498;R-HSA-167115;R-HSA-167113;R-HSA-167468;R-HSA-167117
R-HSA-167161	HIV Transcription Initiation	1	52	0.00357585	0.642317	0.642317	4	4	0.000295946	9606	Homo sapiens	CCNH		R-HSA-167477;R-HSA-167130;R-HSA-167134;R-HSA-167118
R-HSA-75953	RNA Polymerase II Transcription Initiation	1	52	0.00357585	0.642317	0.642317	3	3	0.000221959	9606	Homo sapiens	CCNH		R-HSA-75861;R-HSA-75864;R-HSA-75866
R-HSA-9710421	Defective pyroptosis	1	52	0.00357585	0.642317	0.642317	1	3	0.000221959	9606	Homo sapiens	H3F3B		R-HSA-9710490
R-HSA-167246	Tat-mediated elongation of the HIV-1 transcript	1	52	0.00357585	0.642317	0.642317	2	8	0.000591891	9606	Homo sapiens	CCNH		R-HSA-167196;R-HSA-167181
R-HSA-167169	HIV Transcription Elongation	1	52	0.00357585	0.642317	0.642317	3	15	0.0011098	9606	Homo sapiens	CCNH		R-HSA-167072;R-HSA-167196;R-HSA-167181
R-HSA-190828	Gap junction trafficking	1	52	0.00357585	0.642317	0.642317	3	20	0.00147973	9606	Homo sapiens	TUBA1A		R-HSA-190520;R-HSA-191737;R-HSA-190877
R-HSA-5358351	Signaling by Hedgehog	3	168	0.0115527	0.64523	0.64523	5	82	0.00606688	9606	Homo sapiens	TUBA1A;GPR161;ADCY8		R-HSA-5610725;R-HSA-5610727;R-HSA-5610733;R-HSA-5610767;R-HSA-5635102
R-HSA-73776	RNA Polymerase II Promoter Escape	1	53	0.00364462	0.649332	0.649332	7	7	0.000517905	9606	Homo sapiens	CCNH		R-HSA-75873;R-HSA-111264;R-HSA-76576;R-HSA-9613494;R-HSA-75850;R-HSA-9613497;R-HSA-75869
R-HSA-2172127	DAP12 interactions	1	53	0.00364462	0.649332	0.649332	9	33	0.00244155	9606	Homo sapiens	LCP2		R-HSA-2424484;R-HSA-2424485;R-HSA-2424486;R-HSA-2424487;R-HSA-2396561;R-HSA-2424481;R-HSA-2396594;R-HSA-2424476;R-HSA-2396606
R-HSA-1614558	Degradation of cysteine and homocysteine	1	53	0.00364462	0.649332	0.649332	1	23	0.00170169	9606	Homo sapiens	CDO1		R-HSA-1614645
R-HSA-1489509	DAG and IP3 signaling	1	53	0.00364462	0.649332	0.649332	1	28	0.00207162	9606	Homo sapiens	ADCY8		R-HSA-111930
R-HSA-1912422	Pre-NOTCH Expression and Processing	2	113	0.0077706	0.653872	0.653872	4	38	0.00281148	9606	Homo sapiens	JUN;H3F3B		R-HSA-9604834;R-HSA-1912401;R-HSA-9604831;R-HSA-9604829
R-HSA-442755	Activation of NMDA receptors and postsynaptic events	2	113	0.0077706	0.653872	0.653872	5	71	0.00525303	9606	Homo sapiens	TUBA1A;ADCY8		R-HSA-9610627;R-HSA-9619542;R-HSA-9610408;R-HSA-442715;R-HSA-9617535
R-HSA-8963899	Plasma lipoprotein remodeling	1	54	0.00371338	0.65621	0.65621	4	30	0.00221959	9606	Homo sapiens	APOE		R-HSA-174690;R-HSA-174739;R-HSA-174757;R-HSA-266303
R-HSA-75153	Apoptotic execution phase	1	54	0.00371338	0.65621	0.65621	1	57	0.00421722	9606	Homo sapiens	LMNA		R-HSA-264865
R-HSA-76042	RNA Polymerase II Transcription Initiation And Promoter Clearance	1	55	0.00378215	0.662954	0.662954	11	11	0.00081385	9606	Homo sapiens	CCNH		R-HSA-75873;R-HSA-111264;R-HSA-76576;R-HSA-75861;R-HSA-9613494;R-HSA-75864;R-HSA-75866;R-HSA-75850;R-HSA-9613497;R-HSA-75949;R-HSA-75869
R-HSA-8955332	Carboxyterminal post-translational modifications of tubulin	1	55	0.00378215	0.662954	0.662954	6	6	0.000443918	9606	Homo sapiens	TUBA1A		R-HSA-8955706;R-HSA-8955869;R-HSA-8955712;R-HSA-8865774;R-HSA-8867370;R-HSA-8866105
R-HSA-2299718	Condensation of Prophase Chromosomes	1	55	0.00378215	0.662954	0.662954	8	10	0.000739864	9606	Homo sapiens	H3F3B		R-HSA-2245218;R-HSA-2288097;R-HSA-2301205;R-HSA-2294580;R-HSA-2172678;R-HSA-2294600;R-HSA-2294574;R-HSA-2294590
R-HSA-5619507	Activation of HOX genes during differentiation	2	116	0.00797689	0.667884	0.667884	31	43	0.00318141	9606	Homo sapiens	JUN;H3F3B		R-HSA-5617877;R-HSA-5617492;R-HSA-5617431;R-HSA-5621010;R-HSA-5617874;R-HSA-6810159;R-HSA-6810158;R-HSA-5617887;R-HSA-5617862;R-HSA-6810161;R-HSA-5617859;R-HSA-5617484;R-HSA-5617676;R-HSA-5693644;R-HSA-5617486;R-HSA-5617672;R-HSA-5617483;R-HSA-5617867;R-HSA-5621002;R-HSA-5617866;R-HSA-5617462;R-HSA-5617650;R-HSA-5617661;R-HSA-5617471;R-HSA-5617445;R-HSA-5617452;R-HSA-5617454;R-HSA-6810139;R-HSA-5617641;R-HSA-5617896;R-HSA-5617642
R-HSA-5617472	Activation of anterior HOX genes in hindbrain development during early embryogenesis	2	116	0.00797689	0.667884	0.667884	31	43	0.00318141	9606	Homo sapiens	JUN;H3F3B		R-HSA-5617877;R-HSA-5617492;R-HSA-5617431;R-HSA-5621010;R-HSA-5617874;R-HSA-6810159;R-HSA-6810158;R-HSA-5617887;R-HSA-5617862;R-HSA-6810161;R-HSA-5617859;R-HSA-5617484;R-HSA-5617676;R-HSA-5693644;R-HSA-5617486;R-HSA-5617672;R-HSA-5617483;R-HSA-5617867;R-HSA-5621002;R-HSA-5617866;R-HSA-5617462;R-HSA-5617650;R-HSA-5617661;R-HSA-5617471;R-HSA-5617445;R-HSA-5617452;R-HSA-5617454;R-HSA-6810139;R-HSA-5617641;R-HSA-5617896;R-HSA-5617642
R-HSA-6781823	Formation of TC-NER Pre-Incision Complex	1	56	0.00385091	0.669565	0.669565	7	7	0.000517905	9606	Homo sapiens	CCNH		R-HSA-6782069;R-HSA-6782004;R-HSA-6781840;R-HSA-6781824;R-HSA-6781867;R-HSA-6781818;R-HSA-6781833
R-HSA-5620924	Intraflagellar transport	1	56	0.00385091	0.669565	0.669565	6	12	0.000887837	9606	Homo sapiens	TUBA1A		R-HSA-5624949;R-HSA-5625424;R-HSA-5625426;R-HSA-5625421;R-HSA-5624952;R-HSA-5625416
R-HSA-157858	Gap junction trafficking and regulation	1	56	0.00385091	0.669565	0.669565	3	24	0.00177567	9606	Homo sapiens	TUBA1A		R-HSA-190520;R-HSA-191737;R-HSA-190877
R-HSA-209776	Metabolism of amine-derived hormones	1	56	0.00385091	0.669565	0.669565	1	21	0.00155371	9606	Homo sapiens	DIO2		R-HSA-209772
R-HSA-9711097	Cellular response to starvation	3	176	0.0121029	0.675906	0.675906	3	28	0.00207162	9606	Homo sapiens	TRIB1;ATF3		R-HSA-9635892;R-HSA-9635912;R-HSA-1791173
R-HSA-2453902	The canonical retinoid cycle in rods (twilight vision)	1	57	0.00391968	0.676048	0.676048	1	25	0.00184966	9606	Homo sapiens	RPE65		R-HSA-2453833
R-HSA-912446	Meiotic recombination	1	58	0.00398845	0.682403	0.682403	1	9	0.000665877	9606	Homo sapiens	H3F3B		R-HSA-1214188
R-HSA-162587	HIV Life Cycle	3	179	0.0123092	0.686895	0.686895	26	117	0.00865641	9606	Homo sapiens	CCNH;NUPL1		R-HSA-167111;R-HSA-167115;R-HSA-167113;R-HSA-167118;R-HSA-167181;R-HSA-167117;R-HSA-167121;R-HSA-167130;R-HSA-167128;R-HSA-167134;R-HSA-167196;R-HSA-167133;R-HSA-9613490;R-HSA-167072;R-HSA-167136;R-HSA-167077;R-HSA-9613498;R-HSA-167468;R-HSA-167474;R-HSA-165043;R-HSA-167153;R-HSA-165047;R-HSA-167477;R-HSA-167098;R-HSA-167097;R-HSA-167484
R-HSA-202433	Generation of second messenger molecules	1	59	0.00405721	0.688635	0.688635	11	17	0.00125777	9606	Homo sapiens	LCP2		R-HSA-430135;R-HSA-430183;R-HSA-202241;R-HSA-430180;R-HSA-202375;R-HSA-202331;R-HSA-430190;R-HSA-202216;R-HSA-202248;R-HSA-213407;R-HSA-430201
R-HSA-3371571	HSF1-dependent transactivation	1	59	0.00405721	0.688635	0.688635	1	8	0.000591891	9606	Homo sapiens	HSPB8		R-HSA-5082356
R-HSA-9648025	EML4 and NUDC in mitotic spindle formation	2	121	0.00832073	0.690219	0.690219	2	5	0.000369932	9606	Homo sapiens	TUBA1A;NDEL1		R-HSA-9648114;R-HSA-9648017
R-HSA-5357801	Programmed Cell Death	4	238	0.0163664	0.692074	0.692074	7	197	0.0145753	9606	Homo sapiens	LMNA;BCL2;TP53BP2		R-HSA-114352;R-HSA-508163;R-HSA-264865;R-HSA-139913;R-HSA-139897;R-HSA-4331340;R-HSA-6790025
R-HSA-382556	ABC-family proteins mediated transport	2	122	0.00838949	0.694535	0.694535	2	27	0.00199763	9606	Homo sapiens	ABCB4		R-HSA-5678706;R-HSA-1467457
R-HSA-1630316	Glycosaminoglycan metabolism	3	182	0.0125155	0.697604	0.697604	38	88	0.0065108	9606	Homo sapiens	SDC4;NCAN;SAT1		R-HSA-2076383;R-HSA-1971487;R-HSA-2076508;R-HSA-1793176;R-HSA-1971482;R-HSA-1971483;R-HSA-2024084;R-HSA-2076371;R-HSA-2065233;R-HSA-2022860;R-HSA-2022856;R-HSA-2022919;R-HSA-2076419;R-HSA-2076611;R-HSA-2022851;R-HSA-1889981;R-HSA-2022911;R-HSA-9638064;R-HSA-1667005;R-HSA-2018682;R-HSA-427555;R-HSA-1889978;R-HSA-1878002;R-HSA-2022065;R-HSA-9632034;R-HSA-2022063;R-HSA-2024108;R-HSA-2022061;R-HSA-9632033;R-HSA-2022056;R-HSA-2076392;R-HSA-2022887;R-HSA-2024100;R-HSA-2022052;R-HSA-2018659;R-HSA-1971491;R-HSA-1889955;R-HSA-1678694
R-HSA-1474165	Reproduction	2	123	0.00845826	0.698801	0.698801	2	24	0.00177567	9606	Homo sapiens	H3F3B;LMNA		R-HSA-912408;R-HSA-1214188
R-HSA-177929	Signaling by EGFR	1	61	0.00419475	0.700735	0.700735	1	49	0.00362533	9606	Homo sapiens	LRIG1		R-HSA-177942
R-HSA-5619102	SLC transporter disorders	3	183	0.0125842	0.701112	0.701112	2	65	0.00480912	9606	Homo sapiens	SLC4A4;NUPL1		R-HSA-5661474;R-HSA-5656219
R-HSA-2871796	FCERI mediated MAPK activation	2	124	0.00852703	0.703018	0.703018	10	20	0.00147973	9606	Homo sapiens	JUN;LCP2		R-HSA-2730889;R-HSA-2730841;R-HSA-2730856;R-HSA-2730840;R-HSA-450292;R-HSA-2396561;R-HSA-2730892;R-HSA-168136;R-HSA-2730851;R-HSA-2396606
R-HSA-2219528	PI3K/AKT Signaling in Cancer	2	124	0.00852703	0.703018	0.703018	1	21	0.00155371	9606	Homo sapiens	FRS2;FGF2		R-HSA-2400009
R-HSA-5250924	B-WICH complex positively regulates rRNA expression	1	62	0.00426351	0.706608	0.706608	1	3	0.000221959	9606	Homo sapiens	H3F3B		R-HSA-5250938
R-HSA-1221632	Meiotic synapsis	1	62	0.00426351	0.706608	0.706608	1	6	0.000443918	9606	Homo sapiens	LMNA		R-HSA-912408
R-HSA-418597	G alpha (z) signalling events	1	62	0.00426351	0.706608	0.706608	2	13	0.000961823	9606	Homo sapiens	ADCY8		R-HSA-392129;R-HSA-392064
R-HSA-72163	mRNA Splicing - Major Pathway	3	185	0.0127218	0.708035	0.708035	8	9	0.000665877	9606	Homo sapiens	NWD1;EIF4A3;SRSF7		R-HSA-72160;R-HSA-72130;R-HSA-156661;R-HSA-72139;R-HSA-72107;R-HSA-72124;R-HSA-72143;R-HSA-72127
R-HSA-4420097	VEGFA-VEGFR2 Pathway	2	126	0.00866456	0.711305	0.711305	2	79	0.00584492	9606	Homo sapiens	ABI1;TRIB1		R-HSA-198640;R-HSA-2029465
R-HSA-112382	Formation of RNA Pol II elongation complex	1	63	0.00433228	0.712366	0.712366	1	2	0.000147973	9606	Homo sapiens	CCNH		R-HSA-112379
R-HSA-6811436	COPI-independent Golgi-to-ER retrograde traffic	1	63	0.00433228	0.712366	0.712366	2	7	0.000517905	9606	Homo sapiens	TUBA1A		R-HSA-8849350;R-HSA-8849353
R-HSA-9013406	RHOQ GTPase cycle	1	63	0.00433228	0.712366	0.712366	1	5	0.000369932	9606	Homo sapiens	CDC42EP4		R-HSA-9018746
R-HSA-193648	NRAGE signals death through JNK	1	63	0.00433228	0.712366	0.712366	1	7	0.000517905	9606	Homo sapiens	ARHGEF6		R-HSA-205039
R-HSA-425407	SLC-mediated transmembrane transport	7	415	0.028538	0.713015	0.713015	7	191	0.0141314	9606	Homo sapiens	SLCO1C1;SLC7A11;SLC4A4;SAT1;SLC7A2		R-HSA-352119;R-HSA-378513;R-HSA-427555;R-HSA-879575;R-HSA-375790;R-HSA-375768;R-HSA-8878664
R-HSA-2980736	Peptide hormone metabolism	2	127	0.00873332	0.715376	0.715376	18	63	0.00466114	9606	Homo sapiens	KLF4;AGT		R-HSA-2022398;R-HSA-2022399;R-HSA-2022396;R-HSA-2022393;R-HSA-422088;R-HSA-2022383;R-HSA-2022412;R-HSA-2065357;R-HSA-2022381;R-HSA-2022378;R-HSA-2065355;R-HSA-2022379;R-HSA-2022411;R-HSA-2028294;R-HSA-2022405;R-HSA-2022403;R-HSA-2022368;R-HSA-8851929
R-HSA-422475	Axon guidance	10	584	0.0401595	0.718794	0.718794	20	298	0.0220479	9606	Homo sapiens	TUBA1A;MYO10;LAMA1;NCAN;EIF4A3;MLC1;COL6A3;FRS2;EZR;RGMA		R-HSA-374692;R-HSA-593672;R-HSA-374663;R-HSA-374662;R-HSA-443778;R-HSA-443779;R-HSA-445089;R-HSA-445071;R-HSA-375148;R-HSA-375151;R-HSA-8855564;R-HSA-374664;R-HSA-374677;R-HSA-3928616;R-HSA-445077;R-HSA-9014652;R-HSA-9014610;R-HSA-419197;R-HSA-374680;R-HSA-374683
R-HSA-429914	Deadenylation-dependent mRNA decay	1	65	0.00446981	0.723546	0.723546	4	10	0.000739864	9606	Homo sapiens	EIF4A3		R-HSA-430021;R-HSA-429955;R-HSA-8941312;R-HSA-429992
R-HSA-6782210	Gap-filling DNA repair synthesis and ligation in TC-NER	1	66	0.00453858	0.728973	0.728973	2	2	0.000147973	9606	Homo sapiens	CCNH		R-HSA-6782227;R-HSA-6782208
R-HSA-75955	RNA Polymerase II Transcription Elongation	1	66	0.00453858	0.728973	0.728973	3	8	0.000591891	9606	Homo sapiens	CCNH		R-HSA-112385;R-HSA-112379;R-HSA-112383
R-HSA-9725370	Signaling by ALK fusions and activated point mutants	1	66	0.00453858	0.728973	0.728973	2	29	0.00214561	9606	Homo sapiens	FRS2		R-HSA-9712087;R-HSA-9712081
R-HSA-9700206	Signaling by ALK in cancer	1	66	0.00453858	0.728973	0.728973	2	37	0.0027375	9606	Homo sapiens	FRS2		R-HSA-9712087;R-HSA-9712081
R-HSA-9033241	Peroxisomal protein import	1	67	0.00460734	0.734294	0.734294	3	26	0.00192365	9606	Homo sapiens	DAO		R-HSA-9033233;R-HSA-9033235;R-HSA-9033236
R-HSA-201722	Formation of the beta-catenin:TCF transactivating complex	1	67	0.00460734	0.734294	0.734294	1	13	0.000961823	9606	Homo sapiens	H3F3B		R-HSA-3364026
R-HSA-2022090	Assembly of collagen fibrils and other multimeric structures	1	67	0.00460734	0.734294	0.734294	1	26	0.00192365	9606	Homo sapiens	COL6A3		R-HSA-2213207
R-HSA-112043	PLC beta mediated events	1	67	0.00460734	0.734294	0.734294	1	32	0.00236756	9606	Homo sapiens	ADCY8		R-HSA-111930
R-HSA-6782135	Dual incision in TC-NER	1	68	0.00467611	0.73951	0.73951	7	7	0.000517905	9606	Homo sapiens	CCNH		R-HSA-6782211;R-HSA-6782131;R-HSA-9684118;R-HSA-6782224;R-HSA-6782141;R-HSA-6782204;R-HSA-6782138
R-HSA-174154	APC/C:Cdc20 mediated degradation of Securin	1	68	0.00467611	0.73951	0.73951	3	3	0.000221959	9606	Homo sapiens	PTTG1		R-HSA-174144;R-HSA-174202;R-HSA-174121
R-HSA-8873719	RAB geranylgeranylation	1	68	0.00467611	0.73951	0.73951	2	5	0.000369932	9606	Homo sapiens	RAB31		R-HSA-8870469;R-HSA-8870466
R-HSA-983189	Kinesins	1	68	0.00467611	0.73951	0.73951	2	14	0.00103581	9606	Homo sapiens	TUBA1A		R-HSA-983259;R-HSA-983266
R-HSA-68867	Assembly of the pre-replicative complex	1	68	0.00467611	0.73951	0.73951	1	12	0.000887837	9606	Homo sapiens	CCNL1		R-HSA-68849
R-HSA-2467813	Separation of Sister Chromatids	3	195	0.0134094	0.740816	0.740816	6	8	0.000591891	9606	Homo sapiens	TUBA1A;PTTG1;NDEL1		R-HSA-174144;R-HSA-2467798;R-HSA-2467809;R-HSA-2467811;R-HSA-174202;R-HSA-174121
R-HSA-69278	Cell Cycle, Mitotic	10	596	0.0409847	0.741608	0.741608	66	350	0.0258952	9606	Homo sapiens	TUBA1A;PTTG1;H3F3B;CCNH;LMNA;CCNL1;NUPL1;NDEL1		R-HSA-9648017;R-HSA-375302;R-HSA-380294;R-HSA-1638803;R-HSA-380303;R-HSA-174088;R-HSA-2990880;R-HSA-2294574;R-HSA-2990882;R-HSA-380311;R-HSA-2294580;R-HSA-380316;R-HSA-69019;R-HSA-2468287;R-HSA-8853405;R-HSA-174105;R-HSA-2995376;R-HSA-2294590;R-HSA-380455;R-HSA-2172678;R-HSA-174121;R-HSA-176942;R-HSA-8853419;R-HSA-5244669;R-HSA-187949;R-HSA-68914;R-HSA-68917;R-HSA-68916;R-HSA-68919;R-HSA-2301205;R-HSA-68918;R-HSA-9634219;R-HSA-188350;R-HSA-1638821;R-HSA-8852280;R-HSA-2245218;R-HSA-174144;R-HSA-2288097;R-HSA-2467809;R-HSA-5229194;R-HSA-2467811;R-HSA-2993898;R-HSA-68940;R-HSA-8852298;R-HSA-9668419;R-HSA-68944;R-HSA-3000319;R-HSA-8852306;R-HSA-380508;R-HSA-2574845;R-HSA-68954;R-HSA-3000310;R-HSA-170076;R-HSA-2574840;R-HSA-68960;R-HSA-9648114;R-HSA-170087;R-HSA-2294600;R-HSA-174195;R-HSA-2484822;R-HSA-2467798;R-HSA-380272;R-HSA-174202;R-HSA-8942836;R-HSA-169468;R-HSA-380283
R-HSA-2500257	Resolution of Sister Chromatid Cohesion	2	134	0.00921469	0.742542	0.742542	4	8	0.000591891	9606	Homo sapiens	TUBA1A;NDEL1		R-HSA-2484822;R-HSA-1638803;R-HSA-2468287;R-HSA-1638821
R-HSA-450294	MAP kinase activation	1	69	0.00474488	0.744625	0.744625	3	32	0.00236756	9606	Homo sapiens	JUN		R-HSA-450292;R-HSA-168440;R-HSA-168136
R-HSA-8939211	ESR-mediated signaling	4	256	0.0176042	0.744756	0.744756	15	111	0.00821249	9606	Homo sapiens	JUN;H3F3B;BCL2		R-HSA-9009065;R-HSA-9011981;R-HSA-9011949;R-HSA-9011983;R-HSA-9011950;R-HSA-9012000;R-HSA-9009378;R-HSA-9011941;R-HSA-9623999;R-HSA-9011975;R-HSA-9009371;R-HSA-9011966;R-HSA-9011985;R-HSA-9011952;R-HSA-9011984
R-HSA-8943724	Regulation of PTEN gene transcription	1	70	0.00481364	0.749639	0.749639	2	15	0.0011098	9606	Homo sapiens	JUN		R-HSA-8944104;R-HSA-8944047
R-HSA-186797	Signaling by PDGF	1	70	0.00481364	0.749639	0.749639	1	31	0.00229358	9606	Homo sapiens	COL6A3		R-HSA-382054
R-HSA-6782315	tRNA modification in the nucleus and cytosol	1	70	0.00481364	0.749639	0.749639	1	37	0.0027375	9606	Homo sapiens	TRMT12		R-HSA-6782893
R-HSA-373755	Semaphorin interactions	1	70	0.00481364	0.749639	0.749639	1	41	0.00303344	9606	Homo sapiens	MLC1		R-HSA-419197
R-HSA-194138	Signaling by VEGF	2	137	0.00942099	0.753491	0.753491	2	86	0.00636283	9606	Homo sapiens	ABI1;TRIB1		R-HSA-198640;R-HSA-2029465
R-HSA-380284	Loss of proteins required for interphase microtubule organization from the centrosome	1	71	0.00488241	0.754555	0.754555	3	3	0.000221959	9606	Homo sapiens	TUBA1A		R-HSA-380294;R-HSA-380272;R-HSA-380303
R-HSA-380259	Loss of Nlp from mitotic centrosomes	1	71	0.00488241	0.754555	0.754555	2	2	0.000147973	9606	Homo sapiens	TUBA1A		R-HSA-380272;R-HSA-380303
R-HSA-6790901	rRNA modification in the nucleus and cytosol	1	71	0.00488241	0.754555	0.754555	1	8	0.000591891	9606	Homo sapiens	PNO1		R-HSA-6790994
R-HSA-5362517	Signaling by Retinoic Acid	1	71	0.00488241	0.754555	0.754555	1	21	0.00155371	9606	Homo sapiens	ALDH1A1		R-HSA-5362522
R-HSA-9616222	Transcriptional regulation of granulopoiesis	1	71	0.00488241	0.754555	0.754555	1	27	0.00199763	9606	Homo sapiens	H3F3B		R-HSA-8865505
R-HSA-168643	Nucleotide-binding domain, leucine rich repeat containing receptor (NLR) signaling pathways	1	71	0.00488241	0.754555	0.754555	1	46	0.00340337	9606	Homo sapiens	BCL2		R-HSA-879201
R-HSA-2559583	Cellular Senescence	3	200	0.0137533	0.756082	0.756082	18	90	0.00665877	9606	Homo sapiens	MIR24-2;JUN;H3F3B		R-HSA-4568740;R-HSA-3222546;R-HSA-4568737;R-HSA-3209111;R-HSA-168136;R-HSA-3209114;R-HSA-3797202;R-HSA-3209151;R-HSA-3788745;R-HSA-3222593;R-HSA-3229089;R-HSA-3223200;R-HSA-450292;R-HSA-3222533;R-HSA-3797196;R-HSA-3788748;R-HSA-3240295;R-HSA-3229102
R-HSA-112040	G-protein mediated events	1	72	0.00495118	0.759375	0.759375	10	41	0.00303344	9606	Homo sapiens	ADCY8		R-HSA-170674;R-HSA-170672;R-HSA-170676;R-HSA-170677;R-HSA-170666;R-HSA-392206;R-HSA-111930;R-HSA-170686;R-HSA-170671;R-HSA-170685
R-HSA-3371497	HSP90 chaperone cycle for steroid hormone receptors (SHR) in the presence of ligand	1	72	0.00495118	0.759375	0.759375	1	16	0.00118378	9606	Homo sapiens	TUBA1A		R-HSA-5618080
R-HSA-389661	Glyoxylate metabolism and glycine degradation	1	72	0.00495118	0.759375	0.759375	1	23	0.00170169	9606	Homo sapiens	DAO		R-HSA-389821
R-HSA-156584	Cytosolic sulfonation of small molecules	1	72	0.00495118	0.759375	0.759375	1	24	0.00177567	9606	Homo sapiens	SAT1		R-HSA-427555
R-HSA-191273	Cholesterol biosynthesis	1	72	0.00495118	0.759375	0.759375	1	34	0.00251554	9606	Homo sapiens	IDI1		R-HSA-191382
R-HSA-212165	Epigenetic regulation of gene expression	2	139	0.00955852	0.760566	0.760566	21	34	0.00251554	9606	Homo sapiens	H3F3B;CCNH		R-HSA-427366;R-HSA-5334097;R-HSA-5334160;R-HSA-427527;R-HSA-5334099;R-HSA-212263;R-HSA-5334164;R-HSA-5250938;R-HSA-5227490;R-HSA-212269;R-HSA-433672;R-HSA-427336;R-HSA-427528;R-HSA-427337;R-HSA-427383;R-HSA-5334179;R-HSA-5334151;R-HSA-5334152;R-HSA-427514;R-HSA-212222;R-HSA-212252
R-HSA-3781865	Diseases of glycosylation	3	202	0.0138908	0.761983	0.761983	16	77	0.00569695	9606	Homo sapiens	SPON1;SDC4;NCAN		R-HSA-3636919;R-HSA-9036289;R-HSA-3656254;R-HSA-9036290;R-HSA-4420365;R-HSA-3595175;R-HSA-3560804;R-HSA-9036283;R-HSA-3656261;R-HSA-3560802;R-HSA-9036285;R-HSA-3656257;R-HSA-6785565;R-HSA-3656267;R-HSA-3595178;R-HSA-3595176
R-HSA-5683057	MAPK family signaling cascades	6	380	0.0261312	0.762143	0.762143	4	122	0.00902634	9606	Homo sapiens	DUSP5;JUN;ANGPT1;FRS2;FGF2;CSF2RA		R-HSA-5692788;R-HSA-5672965;R-HSA-5675373;R-HSA-5692761
R-HSA-5673001	RAF/MAP kinase cascade	5	322	0.0221428	0.762767	0.762767	2	75	0.00554898	9606	Homo sapiens	DUSP5;ANGPT1;FRS2;FGF2;CSF2RA		R-HSA-5672965;R-HSA-5675373
R-HSA-6802952	Signaling by BRAF and RAF1 fusions	1	73	0.00501994	0.764101	0.764101	5	5	0.000369932	9606	Homo sapiens	LMNA		R-HSA-6802935;R-HSA-6802934;R-HSA-6802933;R-HSA-6802932;R-HSA-6802927
R-HSA-68949	Orc1 removal from chromatin	1	73	0.00501994	0.764101	0.764101	1	4	0.000295946	9606	Homo sapiens	CCNL1		R-HSA-68944
R-HSA-9694635	Translation of Structural Proteins	1	73	0.00501994	0.764101	0.764101	1	44	0.0032554	9606	Homo sapiens	MGAT4C		R-HSA-9696980
R-HSA-8854518	AURKA Activation by TPX2	1	74	0.00508871	0.768734	0.768734	2	2	0.000147973	9606	Homo sapiens	TUBA1A		R-HSA-8853405;R-HSA-8853419
R-HSA-174178	APC/C:Cdh1 mediated degradation of Cdc20 and other APC/C:Cdh1 targeted proteins in late mitosis/early G1	1	74	0.00508871	0.768734	0.768734	3	6	0.000443918	9606	Homo sapiens	PTTG1		R-HSA-174195;R-HSA-174088;R-HSA-174105
R-HSA-8948751	Regulation of PTEN stability and activity	1	74	0.00508871	0.768734	0.768734	1	13	0.000961823	9606	Homo sapiens	PREX2		R-HSA-8850961
R-HSA-163841	Gamma carboxylation, hypusine formation and arylsulfatase activation	1	74	0.00508871	0.768734	0.768734	1	40	0.00295946	9606	Homo sapiens	ARSF		R-HSA-1614362
R-HSA-9716542	Signaling by Rho GTPases, Miro GTPases and RHOBTB3	12	725	0.0498556	0.771788	0.771788	39	212	0.0156851	9606	Homo sapiens	PREX2;TUBA1A;H3F3B;CDC42EP4;ABI1;PLIN4;MLC1;FRS2;RND2;ARHGAP24;ARHGEF6;NDEL1		R-HSA-9696275;R-HSA-9706390;R-HSA-2029469;R-HSA-2029466;R-HSA-9018766;R-HSA-5666129;R-HSA-2029465;R-HSA-8981637;R-HSA-5625883;R-HSA-9013145;R-HSA-5625797;R-HSA-5625796;R-HSA-9013144;R-HSA-5668932;R-HSA-9696266;R-HSA-8980691;R-HSA-2197690;R-HSA-5625870;R-HSA-9696271;R-HSA-9013143;R-HSA-9014294;R-HSA-5672329;R-HSA-9013161;R-HSA-5668978;R-HSA-5666160;R-HSA-442592;R-HSA-419232;R-HSA-9013157;R-HSA-5625849;R-HSA-5625784;R-HSA-5625848;R-HSA-9013159;R-HSA-5666169;R-HSA-9018808;R-HSA-2130194;R-HSA-9018746;R-HSA-5671919;R-HSA-419197;R-HSA-5625774
R-HSA-195258	RHO GTPase Effectors	5	326	0.0224178	0.772004	0.772004	23	113	0.00836046	9606	Homo sapiens	TUBA1A;H3F3B;ABI1;MLC1;NDEL1		R-HSA-2029469;R-HSA-2029466;R-HSA-5668978;R-HSA-5666160;R-HSA-442592;R-HSA-419232;R-HSA-5666129;R-HSA-2029465;R-HSA-5625849;R-HSA-5625784;R-HSA-5625848;R-HSA-5625883;R-HSA-5666169;R-HSA-5625797;R-HSA-5625796;R-HSA-2130194;R-HSA-5668932;R-HSA-5671919;R-HSA-2197690;R-HSA-419197;R-HSA-5625870;R-HSA-5625774;R-HSA-5672329
R-HSA-1650814	Collagen biosynthesis and modifying enzymes	1	76	0.00522624	0.77773	0.77773	21	51	0.00377331	9606	Homo sapiens	COL6A3		R-HSA-8948232;R-HSA-1650808;R-HSA-8948234;R-HSA-2002460;R-HSA-1614460;R-HSA-1614461;R-HSA-2022073;R-HSA-8948224;R-HSA-8948226;R-HSA-2089971;R-HSA-8948228;R-HSA-1981104;R-HSA-8948230;R-HSA-8948231;R-HSA-8948219;R-HSA-8948222;R-HSA-1981128;R-HSA-1980233;R-HSA-1981157;R-HSA-1981120;R-HSA-8944247
R-HSA-176409	APC/C:Cdc20 mediated degradation of mitotic proteins	1	76	0.00522624	0.77773	0.77773	3	13	0.000961823	9606	Homo sapiens	PTTG1		R-HSA-174144;R-HSA-174202;R-HSA-174121
R-HSA-5684996	MAPK1/MAPK3 signaling	5	329	0.0226241	0.778752	0.778752	2	82	0.00606688	9606	Homo sapiens	DUSP5;ANGPT1;FRS2;FGF2;CSF2RA		R-HSA-5672965;R-HSA-5675373
R-HSA-163685	Integration of energy metabolism	2	145	0.00997112	0.780747	0.780747	5	62	0.00458716	9606	Homo sapiens	MARCKS;ADCY8		R-HSA-381607;R-HSA-163617;R-HSA-164377;R-HSA-399978;R-HSA-381704
R-HSA-204005	COPII-mediated vesicle transport	1	77	0.00529501	0.782097	0.782097	10	16	0.00118378	9606	Homo sapiens	F5		R-HSA-5694439;R-HSA-5694418;R-HSA-203973;R-HSA-5694417;R-HSA-5694446;R-HSA-5694527;R-HSA-204008;R-HSA-5694522;R-HSA-5694441;R-HSA-5694409
R-HSA-176814	Activation of APC/C and APC/C:Cdc20 mediated degradation of mitotic proteins	1	77	0.00529501	0.782097	0.782097	3	15	0.0011098	9606	Homo sapiens	PTTG1		R-HSA-174144;R-HSA-174202;R-HSA-174121
R-HSA-448424	Interleukin-17 signaling	1	77	0.00529501	0.782097	0.782097	3	35	0.00258952	9606	Homo sapiens	JUN		R-HSA-450292;R-HSA-168440;R-HSA-168136
R-HSA-9675108	Nervous system development	10	620	0.0426351	0.783431	0.783431	20	324	0.0239716	9606	Homo sapiens	TUBA1A;MYO10;LAMA1;NCAN;EIF4A3;MLC1;COL6A3;FRS2;EZR;RGMA		R-HSA-374692;R-HSA-593672;R-HSA-374663;R-HSA-374662;R-HSA-443778;R-HSA-443779;R-HSA-445089;R-HSA-445071;R-HSA-375148;R-HSA-375151;R-HSA-8855564;R-HSA-374664;R-HSA-374677;R-HSA-3928616;R-HSA-445077;R-HSA-9014652;R-HSA-9014610;R-HSA-419197;R-HSA-374680;R-HSA-374683
R-HSA-8936459	RUNX1 regulates genes involved in megakaryocyte differentiation and platelet function	1	78	0.00536377	0.786378	0.786378	20	33	0.00244155	9606	Homo sapiens	H3F3B		R-HSA-8936584;R-HSA-8936616;R-HSA-8937097;R-HSA-8937037;R-HSA-8936621;R-HSA-8936608;R-HSA-8936481;R-HSA-8936995;R-HSA-8937016;R-HSA-8937113;R-HSA-8937050;R-HSA-8935740;R-HSA-8936989;R-HSA-8937118;R-HSA-8937022;R-HSA-8935730;R-HSA-8936979;R-HSA-8935731;R-HSA-8936628;R-HSA-8936599
R-HSA-3906995	Diseases associated with O-glycosylation of proteins	1	78	0.00536377	0.786378	0.786378	1	9	0.000665877	9606	Homo sapiens	SPON1		R-HSA-6785565
R-HSA-2132295	MHC class II antigen presentation	2	148	0.0101774	0.790269	0.790269	4	26	0.00192365	9606	Homo sapiens	TUBA1A;CTSH		R-HSA-2213248;R-HSA-2130706;R-HSA-2130504;R-HSA-2130349
R-HSA-1474228	Degradation of the extracellular matrix	2	148	0.0101774	0.790269	0.790269	7	105	0.00776857	9606	Homo sapiens	MMP19;COL6A3		R-HSA-1566981;R-HSA-1566979;R-HSA-3791149;R-HSA-1564112;R-HSA-1454781;R-HSA-2537499;R-HSA-3791319
R-HSA-1445148	Translocation of SLC2A4 (GLUT4) to the plasma membrane	1	79	0.00543254	0.790575	0.790575	1	15	0.0011098	9606	Homo sapiens	TUBA1A		R-HSA-2316347
R-HSA-397014	Muscle contraction	3	213	0.0146472	0.792401	0.792401	7	42	0.00310743	9606	Homo sapiens	MLC1;KCNE1L		R-HSA-5577237;R-HSA-390597;R-HSA-390598;R-HSA-445813;R-HSA-390593;R-HSA-390595;R-HSA-5577050
R-HSA-5663220	RHO GTPases Activate Formins	2	149	0.0102462	0.793361	0.793361	3	27	0.00199763	9606	Homo sapiens	TUBA1A;NDEL1		R-HSA-5666160;R-HSA-5666129;R-HSA-5666169
R-HSA-5250913	Positive epigenetic regulation of rRNA expression	1	80	0.00550131	0.79469	0.79469	3	7	0.000517905	9606	Homo sapiens	H3F3B		R-HSA-427383;R-HSA-5250938;R-HSA-427336
R-HSA-351202	Metabolism of polyamines	1	80	0.00550131	0.79469	0.79469	2	17	0.00125777	9606	Homo sapiens	SAT1		R-HSA-351207;R-HSA-351208
R-HSA-204998	Cell death signalling via NRAGE, NRIF and NADE	1	80	0.00550131	0.79469	0.79469	1	17	0.00125777	9606	Homo sapiens	ARHGEF6		R-HSA-205039
R-HSA-69206	G1/S Transition	2	150	0.0103149	0.796413	0.796413	9	61	0.00451317	9606	Homo sapiens	CCNH;CCNL1		R-HSA-68960;R-HSA-68914;R-HSA-68917;R-HSA-68916;R-HSA-68919;R-HSA-68918;R-HSA-68954;R-HSA-188350;R-HSA-68940
R-HSA-162909	Host Interactions of HIV factors	2	150	0.0103149	0.796413	0.796413	5	54	0.00399526	9606	Homo sapiens	NUPL1		R-HSA-165043;R-HSA-180710;R-HSA-165047;R-HSA-180622;R-HSA-180732
R-HSA-1632852	Macroautophagy	2	150	0.0103149	0.796413	0.796413	7	87	0.00643682	9606	Homo sapiens	TUBA1A;PLIN4		R-HSA-9646679;R-HSA-9646390;R-HSA-9613530;R-HSA-9613352;R-HSA-9613513;R-HSA-9646383;R-HSA-9646685
R-HSA-9609690	HCMV Early Events	3	215	0.0147848	0.797571	0.797571	3	12	0.000887837	9606	Homo sapiens	TUBA1A;NUPL1		R-HSA-9614369;R-HSA-9614343;R-HSA-9614367
R-HSA-8953897	Cellular responses to stimuli	16	966	0.0664283	0.79835	0.79835	31	412	0.0304824	9606	Homo sapiens	MIR24-2;JUN;TUBA1A;H3F3B;BAG3;HSPB8;LMNA;CCL2;TRIB1;NUPL1;ATF3;MT1E		R-HSA-5662614;R-HSA-1791128;R-HSA-168136;R-HSA-1791056;R-HSA-3209151;R-HSA-3229089;R-HSA-3223200;R-HSA-5662595;R-HSA-9653894;R-HSA-9653893;R-HSA-3240295;R-HSA-5252041;R-HSA-9635912;R-HSA-1791173;R-HSA-3229102;R-HSA-4568740;R-HSA-3222546;R-HSA-4568737;R-HSA-3209111;R-HSA-9635892;R-HSA-3209114;R-HSA-3797202;R-HSA-3788745;R-HSA-3222593;R-HSA-450292;R-HSA-3222533;R-HSA-3797196;R-HSA-3788748;R-HSA-5618080;R-HSA-5082356;R-HSA-5252079
R-HSA-380270	Recruitment of mitotic centrosome proteins and complexes	1	81	0.00557007	0.798724	0.798724	3	3	0.000221959	9606	Homo sapiens	TUBA1A		R-HSA-380311;R-HSA-380455;R-HSA-380283
R-HSA-167172	Transcription of the HIV genome	1	81	0.00557007	0.798724	0.798724	24	47	0.00347736	9606	Homo sapiens	CCNH		R-HSA-9613490;R-HSA-167072;R-HSA-167136;R-HSA-167111;R-HSA-167077;R-HSA-9613498;R-HSA-167115;R-HSA-167113;R-HSA-167118;R-HSA-167468;R-HSA-167181;R-HSA-167117;R-HSA-167474;R-HSA-167121;R-HSA-167153;R-HSA-167477;R-HSA-167098;R-HSA-167130;R-HSA-167128;R-HSA-167097;R-HSA-167134;R-HSA-167484;R-HSA-167196;R-HSA-167133
R-HSA-5663084	Diseases of carbohydrate metabolism	1	81	0.00557007	0.798724	0.798724	2	44	0.0032554	9606	Homo sapiens	PPP1R3C		R-HSA-3797226;R-HSA-3791349
R-HSA-5619115	Disorders of transmembrane transporters	4	278	0.019117	0.799507	0.799507	3	87	0.00643682	9606	Homo sapiens	ABCB4;SLC4A4;NUPL1		R-HSA-5661474;R-HSA-5678749;R-HSA-5656219
R-HSA-9012999	RHO GTPase cycle	7	460	0.0316325	0.804658	0.804658	15	91	0.00673276	9606	Homo sapiens	PREX2;CDC42EP4;ABI1;FRS2;RND2;ARHGAP24;ARHGEF6		R-HSA-9696275;R-HSA-9013161;R-HSA-9018766;R-HSA-9013157;R-HSA-8981637;R-HSA-9013159;R-HSA-9013145;R-HSA-9018808;R-HSA-9013144;R-HSA-9018746;R-HSA-9696266;R-HSA-8980691;R-HSA-9696271;R-HSA-9013143;R-HSA-9014294
R-HSA-6811442	Intra-Golgi and retrograde Golgi-to-ER traffic	3	218	0.0149911	0.805124	0.805124	11	48	0.00355135	9606	Homo sapiens	TUBA1A;PLIN4;SAT1		R-HSA-6811431;R-HSA-8849350;R-HSA-6811429;R-HSA-6811428;R-HSA-6814675;R-HSA-6811426;R-HSA-8847887;R-HSA-6811423;R-HSA-6814670;R-HSA-6814682;R-HSA-8849353
R-HSA-380287	Centrosome maturation	1	83	0.00570761	0.806558	0.806558	6	6	0.000443918	9606	Homo sapiens	TUBA1A		R-HSA-380311;R-HSA-380455;R-HSA-380294;R-HSA-380272;R-HSA-380303;R-HSA-380283
R-HSA-8852276	The role of GTSE1 in G2/M progression after G2 checkpoint	1	83	0.00570761	0.806558	0.806558	3	10	0.000739864	9606	Homo sapiens	TUBA1A		R-HSA-8852306;R-HSA-8852298;R-HSA-8852280
R-HSA-5633008	TP53 Regulates Transcription of Cell Death Genes	1	83	0.00570761	0.806558	0.806558	8	68	0.00503107	9606	Homo sapiens	TP53BP2		R-HSA-3700984;R-HSA-6799815;R-HSA-6799462;R-HSA-6799441;R-HSA-6800001;R-HSA-139913;R-HSA-3700981;R-HSA-4331340
R-HSA-948021	Transport to the Golgi and subsequent modification	3	219	0.0150598	0.807589	0.807589	14	60	0.00443918	9606	Homo sapiens	MGAT4C;TUBA1A;F5		R-HSA-5694418;R-HSA-203973;R-HSA-5694417;R-HSA-5694431;R-HSA-5694527;R-HSA-6809006;R-HSA-204008;R-HSA-5694522;R-HSA-6809003;R-HSA-5694439;R-HSA-975903;R-HSA-5694446;R-HSA-5694441;R-HSA-5694409
R-HSA-8980692	RHOA GTPase cycle	2	154	0.01059	0.808227	0.808227	2	6	0.000443918	9606	Homo sapiens	PREX2;ARHGAP24		R-HSA-8980691;R-HSA-8981637
R-HSA-196807	Nicotinate metabolism	1	84	0.00577637	0.81036	0.81036	1	29	0.00214561	9606	Homo sapiens	CD38		R-HSA-8938076
R-HSA-416476	G alpha (q) signalling events	4	283	0.0194609	0.81054	0.81054	3	35	0.00258952	9606	Homo sapiens	EDNRB;NPFFR1;P2RY1;AGT		R-HSA-749448;R-HSA-749452;R-HSA-379048
R-HSA-6781827	Transcription-Coupled Nucleotide Excision Repair (TC-NER)	1	85	0.00584514	0.814087	0.814087	17	17	0.00125777	9606	Homo sapiens	CCNH		R-HSA-6782211;R-HSA-9684118;R-HSA-6781824;R-HSA-6782208;R-HSA-6781867;R-HSA-6781833;R-HSA-6782069;R-HSA-6782004;R-HSA-6782131;R-HSA-6782227;R-HSA-6782224;R-HSA-6781840;R-HSA-6782141;R-HSA-6782204;R-HSA-6782138;R-HSA-6781818;R-HSA-6782234
R-HSA-416482	G alpha (12/13) signalling events	1	85	0.00584514	0.814087	0.814087	1	15	0.0011098	9606	Homo sapiens	ARHGEF6		R-HSA-419166
R-HSA-9664417	Leishmania phagocytosis	2	157	0.0107963	0.816684	0.816684	7	27	0.00199763	9606	Homo sapiens	MYO10;ABI1		R-HSA-2130194;R-HSA-2029469;R-HSA-2029466;R-HSA-442592;R-HSA-1861595;R-HSA-2029465;R-HSA-2197690
R-HSA-9664422	FCGR3A-mediated phagocytosis	2	157	0.0107963	0.816684	0.816684	7	27	0.00199763	9606	Homo sapiens	MYO10;ABI1		R-HSA-2130194;R-HSA-2029469;R-HSA-2029466;R-HSA-442592;R-HSA-1861595;R-HSA-2029465;R-HSA-2197690
R-HSA-9664407	Parasite infection	2	157	0.0107963	0.816684	0.816684	7	27	0.00199763	9606	Homo sapiens	MYO10;ABI1		R-HSA-2130194;R-HSA-2029469;R-HSA-2029466;R-HSA-442592;R-HSA-1861595;R-HSA-2029465;R-HSA-2197690
R-HSA-1660662	Glycosphingolipid metabolism	1	86	0.0059139	0.817742	0.817742	1	32	0.00236756	9606	Homo sapiens	ARSF		R-HSA-1614362
R-HSA-2029482	Regulation of actin dynamics for phagocytic cup formation	2	158	0.0108651	0.819428	0.819428	7	24	0.00177567	9606	Homo sapiens	MYO10;ABI1		R-HSA-2130194;R-HSA-2029469;R-HSA-2029466;R-HSA-442592;R-HSA-1861595;R-HSA-2029465;R-HSA-2197690
R-HSA-373076	Class A/1 (Rhodopsin-like receptors)	6	412	0.0283317	0.824397	0.824397	7	159	0.0117638	9606	Homo sapiens	CX3CR1;EDNRB;NPFFR1;P2RY1;CCL2;AGT		R-HSA-417908;R-HSA-443986;R-HSA-388560;R-HSA-389491;R-HSA-9615348;R-HSA-374173;R-HSA-373342
R-HSA-69002	DNA Replication Pre-Initiation	1	88	0.00605144	0.824837	0.824837	9	21	0.00155371	9606	Homo sapiens	CCNL1		R-HSA-68849;R-HSA-68960;R-HSA-68914;R-HSA-68917;R-HSA-68916;R-HSA-68919;R-HSA-68918;R-HSA-68954;R-HSA-68940
R-HSA-674695	RNA Polymerase II Pre-transcription Events	1	88	0.00605144	0.824837	0.824837	4	17	0.00125777	9606	Homo sapiens	CCNH		R-HSA-75856;R-HSA-75891;R-HSA-75862;R-HSA-73946
R-HSA-2151201	Transcriptional activation of mitochondrial biogenesis	1	88	0.00605144	0.824837	0.824837	2	32	0.00236756	9606	Homo sapiens	GLUD1		R-HSA-5688276;R-HSA-5688289
R-HSA-69202	Cyclin E associated events during G1/S transition	1	88	0.00605144	0.824837	0.824837	1	20	0.00147973	9606	Homo sapiens	CCNH		R-HSA-188350
R-HSA-194315	Signaling by Rho GTPases	11	709	0.0487553	0.830437	0.830437	38	203	0.0150192	9606	Homo sapiens	PREX2;TUBA1A;H3F3B;CDC42EP4;ABI1;MLC1;FRS2;RND2;ARHGAP24;ARHGEF6;NDEL1		R-HSA-9696275;R-HSA-2029469;R-HSA-2029466;R-HSA-9018766;R-HSA-5666129;R-HSA-2029465;R-HSA-8981637;R-HSA-5625883;R-HSA-9013145;R-HSA-5625797;R-HSA-5625796;R-HSA-9013144;R-HSA-5668932;R-HSA-9696266;R-HSA-8980691;R-HSA-2197690;R-HSA-5625870;R-HSA-9696271;R-HSA-9013143;R-HSA-9014294;R-HSA-5672329;R-HSA-9013161;R-HSA-5668978;R-HSA-5666160;R-HSA-442592;R-HSA-419232;R-HSA-9013157;R-HSA-5625849;R-HSA-5625784;R-HSA-5625848;R-HSA-9013159;R-HSA-5666169;R-HSA-9018808;R-HSA-2130194;R-HSA-9018746;R-HSA-5671919;R-HSA-419197;R-HSA-5625774
R-HSA-69656	Cyclin A:Cdk2-associated events at S phase entry	1	90	0.00618897	0.831657	0.831657	1	19	0.00140574	9606	Homo sapiens	CCNH		R-HSA-187949
R-HSA-1483249	Inositol phosphate metabolism	1	90	0.00618897	0.831657	0.831657	1	71	0.00525303	9606	Homo sapiens	PLCD3		R-HSA-1855221
R-HSA-199977	ER to Golgi Anterograde Transport	2	164	0.0112777	0.835134	0.835134	13	39	0.00288547	9606	Homo sapiens	TUBA1A;F5		R-HSA-5694418;R-HSA-203973;R-HSA-5694417;R-HSA-5694431;R-HSA-5694527;R-HSA-6809006;R-HSA-204008;R-HSA-5694522;R-HSA-6809003;R-HSA-5694439;R-HSA-5694446;R-HSA-5694441;R-HSA-5694409
R-HSA-112314	Neurotransmitter receptors and postsynaptic signal transmission	3	231	0.015885	0.835174	0.835174	12	109	0.00806452	9606	Homo sapiens	TUBA1A;KCNJ10;ADCY8		R-HSA-170674;R-HSA-9610627;R-HSA-1013020;R-HSA-9619542;R-HSA-170666;R-HSA-9610408;R-HSA-1013012;R-HSA-392206;R-HSA-170686;R-HSA-442715;R-HSA-9617535;R-HSA-170671
R-HSA-6798695	Neutrophil degranulation	7	480	0.0330078	0.837475	0.837475	9	10	0.000739864	9606	Homo sapiens	SERPINA3;RAB31;OLR1;CTSH;PRCP;PYGM;HK2		R-HSA-6798743;R-HSA-6799350;R-HSA-6798739;R-HSA-6800434;R-HSA-6798751;R-HSA-6798748;R-HSA-6798747;R-HSA-6800426;R-HSA-6798745
R-HSA-2565942	Regulation of PLK1 Activity at G2/M Transition	1	92	0.0063265	0.838213	0.838213	4	12	0.000887837	9606	Homo sapiens	TUBA1A		R-HSA-3000319;R-HSA-2574845;R-HSA-3000310;R-HSA-2574840
R-HSA-174143	APC/C-mediated degradation of cell cycle proteins	1	92	0.0063265	0.838213	0.838213	6	40	0.00295946	9606	Homo sapiens	PTTG1		R-HSA-174195;R-HSA-174144;R-HSA-174202;R-HSA-174088;R-HSA-174105;R-HSA-174121
R-HSA-453276	Regulation of mitotic cell cycle	1	92	0.0063265	0.838213	0.838213	6	40	0.00295946	9606	Homo sapiens	PTTG1		R-HSA-174195;R-HSA-174144;R-HSA-174202;R-HSA-174088;R-HSA-174105;R-HSA-174121
R-HSA-5696399	Global Genome Nucleotide Excision Repair (GG-NER)	1	92	0.0063265	0.838213	0.838213	2	20	0.00147973	9606	Homo sapiens	CCNH		R-HSA-5689861;R-HSA-5691000
R-HSA-5632684	Hedgehog 'on' state	1	92	0.0063265	0.838213	0.838213	1	37	0.0027375	9606	Homo sapiens	GPR161		R-HSA-5635102
R-HSA-69052	Switching of origins to a post-replicative state	1	93	0.00639527	0.841395	0.841395	2	9	0.000665877	9606	Homo sapiens	CCNL1		R-HSA-68944;R-HSA-69019
R-HSA-450531	Regulation of mRNA stability by proteins that bind AU-rich elements	1	93	0.00639527	0.841395	0.841395	4	26	0.00192365	9606	Homo sapiens	ZFP36		R-HSA-450400;R-HSA-450463;R-HSA-450431;R-HSA-450394
R-HSA-6802957	Oncogenic MAPK signaling	1	93	0.00639527	0.841395	0.841395	5	46	0.00340337	9606	Homo sapiens	LMNA		R-HSA-6802935;R-HSA-6802934;R-HSA-6802933;R-HSA-6802932;R-HSA-6802927
R-HSA-2173782	Binding and Uptake of Ligands by Scavenger Receptors	2	167	0.011484	0.842517	0.842517	3	33	0.00244155	9606	Homo sapiens	APOE;MASP1		R-HSA-2173778;R-HSA-2507854;R-HSA-2203480
R-HSA-2262752	Cellular responses to stress	15	948	0.0651905	0.843492	0.843492	29	381	0.0281888	9606	Homo sapiens	MIR24-2;JUN;TUBA1A;H3F3B;BAG3;HSPB8;LMNA;CCL2;TRIB1;NUPL1;ATF3		R-HSA-1791128;R-HSA-168136;R-HSA-1791056;R-HSA-3209151;R-HSA-3229089;R-HSA-3223200;R-HSA-9653894;R-HSA-9653893;R-HSA-3240295;R-HSA-5252041;R-HSA-9635912;R-HSA-1791173;R-HSA-3229102;R-HSA-4568740;R-HSA-3222546;R-HSA-4568737;R-HSA-3209111;R-HSA-9635892;R-HSA-3209114;R-HSA-3797202;R-HSA-3788745;R-HSA-3222593;R-HSA-450292;R-HSA-3222533;R-HSA-3797196;R-HSA-3788748;R-HSA-5618080;R-HSA-5082356;R-HSA-5252079
R-HSA-141444	Amplification of signal from unattached kinetochores via a MAD2 inhibitory signal	1	94	0.00646404	0.844514	0.844514	4	4	0.000295946	9606	Homo sapiens	NDEL1		R-HSA-141409;R-HSA-141431;R-HSA-141422;R-HSA-141439
R-HSA-141424	Amplification of signal from the kinetochores	1	94	0.00646404	0.844514	0.844514	4	4	0.000295946	9606	Homo sapiens	NDEL1		R-HSA-141409;R-HSA-141431;R-HSA-141422;R-HSA-141439
R-HSA-975871	MyD88 cascade initiated on plasma membrane	1	94	0.00646404	0.844514	0.844514	3	58	0.00429121	9606	Homo sapiens	JUN		R-HSA-450292;R-HSA-168440;R-HSA-168136
R-HSA-168142	Toll Like Receptor 10 (TLR10) Cascade	1	94	0.00646404	0.844514	0.844514	3	59	0.0043652	9606	Homo sapiens	JUN		R-HSA-450292;R-HSA-168440;R-HSA-168136
R-HSA-168176	Toll Like Receptor 5 (TLR5) Cascade	1	94	0.00646404	0.844514	0.844514	3	59	0.0043652	9606	Homo sapiens	JUN		R-HSA-450292;R-HSA-168440;R-HSA-168136
R-HSA-1614635	Sulfur amino acid metabolism	1	94	0.00646404	0.844514	0.844514	1	37	0.0027375	9606	Homo sapiens	CDO1		R-HSA-1614645
R-HSA-446728	Cell junction organization	1	94	0.00646404	0.844514	0.844514	1	37	0.0027375	9606	Homo sapiens	ARHGEF6		R-HSA-432946
R-HSA-390466	Chaperonin-mediated protein folding	1	96	0.00660157	0.850571	0.850571	4	19	0.00140574	9606	Homo sapiens	TUBA1A		R-HSA-389970;R-HSA-389954;R-HSA-389980;R-HSA-389961
R-HSA-6807070	PTEN Regulation	2	171	0.011759	0.851895	0.851895	3	56	0.00414324	9606	Homo sapiens	PREX2;JUN		R-HSA-8944104;R-HSA-8850961;R-HSA-8944047
R-HSA-380320	Recruitment of NuMA to mitotic centrosomes	1	97	0.00667033	0.85351	0.85351	2	2	0.000147973	9606	Homo sapiens	TUBA1A		R-HSA-380316;R-HSA-380508
R-HSA-388841	Costimulation by the CD28 family	1	97	0.00667033	0.85351	0.85351	1	35	0.00258952	9606	Homo sapiens	TRIB1		R-HSA-198640
R-HSA-382551	Transport of small molecules	15	958	0.0658781	0.854143	0.854143	38	442	0.032702	9606	Homo sapiens	SLCO1C1;ABCB4;AQP6;AQP4;APOE;SLC7A11;ADCY8;LDLR;SLC4A4;SAT1;SLC7A2;AQP1		R-HSA-174657;R-HSA-432067;R-HSA-6784738;R-HSA-174660;R-HSA-171141;R-HSA-432010;R-HSA-171087;R-HSA-8878664;R-HSA-174739;R-HSA-378513;R-HSA-1467457;R-HSA-507870;R-HSA-879575;R-HSA-174808;R-HSA-507868;R-HSA-164377;R-HSA-375768;R-HSA-1237042;R-HSA-174690;R-HSA-171106;R-HSA-174624;R-HSA-432036;R-HSA-163617;R-HSA-432034;R-HSA-5678706;R-HSA-427555;R-HSA-174757;R-HSA-375790;R-HSA-432054;R-HSA-174706;R-HSA-171122;R-HSA-171059;R-HSA-1247649;R-HSA-352119;R-HSA-6784735;R-HSA-6784734;R-HSA-266303;R-HSA-6784729
R-HSA-453279	Mitotic G1 phase and G1/S transition	2	173	0.0118966	0.856392	0.856392	10	99	0.00732465	9606	Homo sapiens	CCNH;CCNL1		R-HSA-68960;R-HSA-68914;R-HSA-68917;R-HSA-68916;R-HSA-68919;R-HSA-68918;R-HSA-68954;R-HSA-188350;R-HSA-8942836;R-HSA-68940
R-HSA-5620912	Anchoring of the basal body to the plasma membrane	1	99	0.00680787	0.859217	0.859217	8	9	0.000665877	9606	Homo sapiens	TUBA1A		R-HSA-5626228;R-HSA-5626227;R-HSA-5626220;R-HSA-5626223;R-HSA-5626681;R-HSA-5617816;R-HSA-5626699;R-HSA-5638009
R-HSA-5619084	ABC transporter disorders	1	99	0.00680787	0.859217	0.859217	1	22	0.0016277	9606	Homo sapiens	ABCB4		R-HSA-5678749
R-HSA-9610379	HCMV Late Events	2	175	0.0120341	0.860764	0.860764	2	19	0.00140574	9606	Homo sapiens	NUPL1		R-HSA-9636128;R-HSA-9629004
R-HSA-9013423	RAC3 GTPase cycle	1	100	0.00687663	0.861987	0.861987	1	6	0.000443918	9606	Homo sapiens	ABI1		R-HSA-9018808
R-HSA-168273	Influenza Viral RNA Transcription and Replication	2	176	0.0121029	0.862904	0.862904	2	14	0.00103581	9606	Homo sapiens	NUPL1		R-HSA-192627;R-HSA-192925
R-HSA-975138	TRAF6 mediated induction of NFkB and MAP kinases upon TLR7/8 or 9 activation	1	101	0.0069454	0.864703	0.864703	3	48	0.00355135	9606	Homo sapiens	JUN		R-HSA-450292;R-HSA-168440;R-HSA-168136
R-HSA-2682334	EPH-Ephrin signaling	1	101	0.0069454	0.864703	0.864703	1	56	0.00414324	9606	Homo sapiens	MLC1		R-HSA-3928616
R-HSA-391251	Protein folding	1	102	0.00701417	0.867366	0.867366	10	28	0.00207162	9606	Homo sapiens	TUBA1A		R-HSA-389972;R-HSA-389974;R-HSA-389970;R-HSA-389954;R-HSA-389980;R-HSA-389964;R-HSA-389961;R-HSA-389976;R-HSA-389963;R-HSA-389978
R-HSA-168164	Toll Like Receptor 3 (TLR3) Cascade	1	102	0.00701417	0.867366	0.867366	3	61	0.00451317	9606	Homo sapiens	JUN		R-HSA-450292;R-HSA-168440;R-HSA-168136
R-HSA-975155	MyD88 dependent cascade initiated on endosome	1	102	0.00701417	0.867366	0.867366	3	63	0.00466114	9606	Homo sapiens	JUN		R-HSA-450292;R-HSA-168440;R-HSA-168136
R-HSA-168181	Toll Like Receptor 7/8 (TLR7/8) Cascade	1	103	0.00708293	0.869976	0.869976	3	66	0.0048831	9606	Homo sapiens	JUN		R-HSA-450292;R-HSA-168440;R-HSA-168136
R-HSA-69242	S Phase	2	180	0.0123779	0.871167	0.871167	5	54	0.00399526	9606	Homo sapiens	CCNH;CCNL1		R-HSA-68944;R-HSA-69019;R-HSA-176942;R-HSA-169468;R-HSA-187949
R-HSA-1474290	Collagen formation	1	104	0.0071517	0.872535	0.872535	22	77	0.00569695	9606	Homo sapiens	COL6A3		R-HSA-8948232;R-HSA-1650808;R-HSA-8948234;R-HSA-2002460;R-HSA-1614460;R-HSA-1614461;R-HSA-2022073;R-HSA-8948224;R-HSA-8948226;R-HSA-2089971;R-HSA-8948228;R-HSA-1981104;R-HSA-8948230;R-HSA-8948231;R-HSA-8948219;R-HSA-2213207;R-HSA-8948222;R-HSA-1981128;R-HSA-1980233;R-HSA-1981157;R-HSA-1981120;R-HSA-8944247
R-HSA-77289	Mitochondrial Fatty Acid Beta-Oxidation	1	105	0.00722046	0.875044	0.875044	1	47	0.00347736	9606	Homo sapiens	DBI		R-HSA-8848246
R-HSA-5687128	MAPK6/MAPK4 signaling	1	106	0.00728923	0.877503	0.877503	2	40	0.00295946	9606	Homo sapiens	JUN		R-HSA-5692788;R-HSA-5692761
R-HSA-168138	Toll Like Receptor 9 (TLR9) Cascade	1	106	0.00728923	0.877503	0.877503	3	68	0.00503107	9606	Homo sapiens	JUN		R-HSA-450292;R-HSA-168440;R-HSA-168136
R-HSA-196849	Metabolism of water-soluble vitamins and cofactors	3	254	0.0174666	0.87864	0.87864	3	144	0.010654	9606	Homo sapiens	GADD45B;CD38;SLC19A2		R-HSA-8938076;R-HSA-199626;R-HSA-200652
R-HSA-6811434	COPI-dependent Golgi-to-ER retrograde traffic	1	107	0.007358	0.879915	0.879915	2	11	0.00081385	9606	Homo sapiens	TUBA1A		R-HSA-6811426;R-HSA-6811423
R-HSA-6807878	COPI-mediated anterograde transport	1	107	0.007358	0.879915	0.879915	2	12	0.000887837	9606	Homo sapiens	TUBA1A		R-HSA-6809006;R-HSA-6809003
R-HSA-937061	TRIF(TICAM1)-mediated TLR4 signaling	1	107	0.007358	0.879915	0.879915	3	58	0.00429121	9606	Homo sapiens	JUN		R-HSA-450292;R-HSA-168440;R-HSA-168136
R-HSA-166166	MyD88-independent TLR4 cascade	1	107	0.007358	0.879915	0.879915	3	60	0.00443918	9606	Homo sapiens	JUN		R-HSA-450292;R-HSA-168440;R-HSA-168136
R-HSA-425397	Transport of vitamins, nucleosides, and related molecules	1	108	0.00742676	0.882279	0.882279	1	39	0.00288547	9606	Homo sapiens	SLCO1C1		R-HSA-879575
R-HSA-193704	p75 NTR receptor-mediated signalling	1	109	0.00749553	0.884596	0.884596	1	50	0.00369932	9606	Homo sapiens	ARHGEF6		R-HSA-205039
R-HSA-166786	Creation of C4 and C2 activators	1	111	0.00763306	0.889096	0.889096	6	8	0.000591891	9606	Homo sapiens	MASP1		R-HSA-166721;R-HSA-166726;R-HSA-2855054;R-HSA-8852509;R-HSA-2855077;R-HSA-2855125
R-HSA-69618	Mitotic Spindle Checkpoint	1	111	0.00763306	0.889096	0.889096	4	7	0.000517905	9606	Homo sapiens	NDEL1		R-HSA-141409;R-HSA-141431;R-HSA-141422;R-HSA-141439
R-HSA-157579	Telomere Maintenance	1	111	0.00763306	0.889096	0.889096	2	34	0.00251554	9606	Homo sapiens	H3F3B		R-HSA-9670114;R-HSA-9670149
R-HSA-9694516	SARS-CoV-2 Infection	1	111	0.00763306	0.889096	0.889096	1	118	0.00873039	9606	Homo sapiens	MGAT4C		R-HSA-9696980
R-HSA-111885	Opioid Signalling	1	112	0.00770183	0.89128	0.89128	10	59	0.0043652	9606	Homo sapiens	ADCY8		R-HSA-170674;R-HSA-170672;R-HSA-170676;R-HSA-170677;R-HSA-170666;R-HSA-392206;R-HSA-111930;R-HSA-170686;R-HSA-170671;R-HSA-170685
R-HSA-162906	HIV Infection	3	264	0.0181543	0.894145	0.894145	29	160	0.0118378	9606	Homo sapiens	CCNH;NUPL1		R-HSA-167111;R-HSA-167115;R-HSA-167113;R-HSA-167118;R-HSA-180622;R-HSA-167181;R-HSA-167117;R-HSA-167121;R-HSA-167130;R-HSA-167128;R-HSA-167134;R-HSA-167196;R-HSA-167133;R-HSA-9613490;R-HSA-167072;R-HSA-167136;R-HSA-180710;R-HSA-167077;R-HSA-9613498;R-HSA-167468;R-HSA-167474;R-HSA-165043;R-HSA-167153;R-HSA-165047;R-HSA-167477;R-HSA-167098;R-HSA-167097;R-HSA-167484;R-HSA-180732
R-HSA-2029480	Fcgamma receptor (FCGR) dependent phagocytosis	2	193	0.0132719	0.894963	0.894963	7	42	0.00310743	9606	Homo sapiens	MYO10;ABI1		R-HSA-2130194;R-HSA-2029469;R-HSA-2029466;R-HSA-442592;R-HSA-1861595;R-HSA-2029465;R-HSA-2197690
R-HSA-983231	Factors involved in megakaryocyte development and platelet production	2	194	0.0133407	0.896614	0.896614	4	43	0.00318141	9606	Homo sapiens	TUBA1A;H3F3B		R-HSA-997263;R-HSA-983259;R-HSA-994106;R-HSA-983266
R-HSA-8856825	Cargo recognition for clathrin-mediated endocytosis	1	115	0.00790813	0.897578	0.897578	1	15	0.0011098	9606	Homo sapiens	LDLR		R-HSA-8863471
R-HSA-163125	Post-translational modification: synthesis of GPI-anchored proteins	1	115	0.00790813	0.897578	0.897578	1	16	0.00118378	9606	Homo sapiens	PIGA		R-HSA-162730
R-HSA-9609646	HCMV Infection	3	270	0.0185669	0.902575	0.902575	5	31	0.00229358	9606	Homo sapiens	TUBA1A;NUPL1		R-HSA-9614369;R-HSA-9636128;R-HSA-9614343;R-HSA-9614367;R-HSA-9629004
R-HSA-166058	MyD88:MAL(TIRAP) cascade initiated on plasma membrane	1	118	0.00811443	0.903512	0.903512	3	64	0.00473513	9606	Homo sapiens	JUN		R-HSA-450292;R-HSA-168440;R-HSA-168136
R-HSA-168188	Toll Like Receptor TLR6:TLR2 Cascade	1	118	0.00811443	0.903512	0.903512	3	66	0.0048831	9606	Homo sapiens	JUN		R-HSA-450292;R-HSA-168440;R-HSA-168136
R-HSA-5696398	Nucleotide Excision Repair	1	119	0.00818319	0.905413	0.905413	19	37	0.0027375	9606	Homo sapiens	CCNH		R-HSA-6782211;R-HSA-9684118;R-HSA-6781824;R-HSA-6782208;R-HSA-6781867;R-HSA-6781833;R-HSA-5691000;R-HSA-6782069;R-HSA-6782004;R-HSA-5689861;R-HSA-6782131;R-HSA-6782227;R-HSA-6782224;R-HSA-6781840;R-HSA-6782141;R-HSA-6782204;R-HSA-6782138;R-HSA-6781818;R-HSA-6782234
R-HSA-112315	Transmission across Chemical Synapses	4	341	0.0234493	0.905689	0.905689	13	163	0.0120598	9606	Homo sapiens	TUBA1A;KCNJ10;ADCY8;SAT1		R-HSA-9619542;R-HSA-212614;R-HSA-170666;R-HSA-392206;R-HSA-9617535;R-HSA-170671;R-HSA-170674;R-HSA-9610627;R-HSA-1013020;R-HSA-9610408;R-HSA-1013012;R-HSA-170686;R-HSA-442715
R-HSA-168255	Influenza Infection	2	200	0.0137533	0.906022	0.906022	5	59	0.0043652	9606	Homo sapiens	NUPL1		R-HSA-192627;R-HSA-168880;R-HSA-168337;R-HSA-1176059;R-HSA-192925
R-HSA-5668914	Diseases of metabolism	5	408	0.0280567	0.906507	0.906507	20	190	0.0140574	9606	Homo sapiens	SPON1;PPP1R3C;SDC4;NCAN;CSF2RA		R-HSA-3636919;R-HSA-5688884;R-HSA-9036289;R-HSA-3656254;R-HSA-9036290;R-HSA-3791349;R-HSA-4420365;R-HSA-3595175;R-HSA-3560804;R-HSA-9036283;R-HSA-3656261;R-HSA-3797226;R-HSA-3560802;R-HSA-9036285;R-HSA-5688899;R-HSA-3656257;R-HSA-6785565;R-HSA-3656267;R-HSA-3595178;R-HSA-3595176
R-HSA-166663	Initial triggering of complement	1	120	0.00825196	0.907277	0.907277	8	21	0.00155371	9606	Homo sapiens	MASP1		R-HSA-166721;R-HSA-166753;R-HSA-166726;R-HSA-2855054;R-HSA-8852509;R-HSA-166792;R-HSA-2855077;R-HSA-2855125
R-HSA-5607764	CLEC7A (Dectin-1) signaling	1	120	0.00825196	0.907277	0.907277	4	45	0.00332939	9606	Homo sapiens	CLEC7A		R-HSA-5607750;R-HSA-5607745;R-HSA-5607758;R-HSA-5607738
R-HSA-8953854	Metabolism of RNA	11	782	0.0537753	0.907325	0.907325	58	187	0.0138355	9606	Homo sapiens	MT-TP;ZFP36;NWD1;CCNH;PNO1;EIF4A3;TRMT12;RNU4ATAC;NUPL1;SRSF7		R-HSA-8849157;R-HSA-429955;R-HSA-8941312;R-HSA-77069;R-HSA-77068;R-HSA-77073;R-HSA-77587;R-HSA-158481;R-HSA-77077;R-HSA-158484;R-HSA-77078;R-HSA-77081;R-HSA-450463;R-HSA-77083;R-HSA-77594;R-HSA-77085;R-HSA-6783483;R-HSA-927889;R-HSA-77090;R-HSA-6786881;R-HSA-72107;R-HSA-429992;R-HSA-6790994;R-HSA-72124;R-HSA-72127;R-HSA-6786854;R-HSA-72130;R-HSA-430021;R-HSA-159046;R-HSA-75079;R-HSA-75081;R-HSA-159050;R-HSA-75080;R-HSA-72139;R-HSA-75083;R-HSA-6782893;R-HSA-927813;R-HSA-75082;R-HSA-72143;R-HSA-111439;R-HSA-6791223;R-HSA-927836;R-HSA-191825;R-HSA-191830;R-HSA-927832;R-HSA-75097;R-HSA-75096;R-HSA-75098;R-HSA-450394;R-HSA-72160;R-HSA-450400;R-HSA-158441;R-HSA-158447;R-HSA-72180;R-HSA-156661;R-HSA-72185;R-HSA-450431;R-HSA-159101
R-HSA-71291	Metabolism of amino acids and derivatives	9	661	0.0454545	0.907504	0.907504	11	285	0.0210861	9606	Homo sapiens	GLUD1;DAO;SDS;PSAT1;DIO2;BBOX1;CDO1;SAT1;ALDH9A1		R-HSA-351207;R-HSA-389821;R-HSA-70600;R-HSA-9014627;R-HSA-977333;R-HSA-71261;R-HSA-70589;R-HSA-351208;R-HSA-71260;R-HSA-1614645;R-HSA-209772
R-HSA-168179	Toll Like Receptor TLR1:TLR2 Cascade	1	121	0.00832073	0.909104	0.909104	3	66	0.0048831	9606	Homo sapiens	JUN		R-HSA-450292;R-HSA-168440;R-HSA-168136
R-HSA-181438	Toll Like Receptor 2 (TLR2) Cascade	1	121	0.00832073	0.909104	0.909104	3	68	0.00503107	9606	Homo sapiens	JUN		R-HSA-450292;R-HSA-168440;R-HSA-168136
R-HSA-975957	Nonsense Mediated Decay (NMD) enhanced by the Exon Junction Complex (EJC)	1	124	0.00852703	0.914373	0.914373	4	5	0.000369932	9606	Homo sapiens	EIF4A3		R-HSA-927836;R-HSA-927832;R-HSA-927813;R-HSA-927889
R-HSA-927802	Nonsense-Mediated Decay (NMD)	1	124	0.00852703	0.914373	0.914373	4	6	0.000443918	9606	Homo sapiens	EIF4A3		R-HSA-927836;R-HSA-927832;R-HSA-927813;R-HSA-927889
R-HSA-1640170	Cell Cycle	10	734	0.0504745	0.917225	0.917225	76	449	0.0332199	9606	Homo sapiens	TUBA1A;PTTG1;H3F3B;CCNH;LMNA;CCNL1;NUPL1;NDEL1		R-HSA-9648017;R-HSA-375302;R-HSA-380294;R-HSA-1638803;R-HSA-380303;R-HSA-174088;R-HSA-2990880;R-HSA-2294574;R-HSA-2990882;R-HSA-380311;R-HSA-912408;R-HSA-9670149;R-HSA-2294580;R-HSA-380316;R-HSA-69019;R-HSA-2468287;R-HSA-8853405;R-HSA-174105;R-HSA-2995376;R-HSA-2294590;R-HSA-380455;R-HSA-2172678;R-HSA-176298;R-HSA-174121;R-HSA-176942;R-HSA-8853419;R-HSA-5244669;R-HSA-187949;R-HSA-68914;R-HSA-68917;R-HSA-68916;R-HSA-68919;R-HSA-2301205;R-HSA-68918;R-HSA-9634219;R-HSA-188350;R-HSA-176318;R-HSA-1638821;R-HSA-8852280;R-HSA-2245218;R-HSA-174144;R-HSA-2288097;R-HSA-2467809;R-HSA-5229194;R-HSA-2467811;R-HSA-2993898;R-HSA-68940;R-HSA-8852298;R-HSA-9668419;R-HSA-68944;R-HSA-3000319;R-HSA-8852306;R-HSA-380508;R-HSA-2574845;R-HSA-68954;R-HSA-3000310;R-HSA-170076;R-HSA-2574840;R-HSA-68960;R-HSA-9648114;R-HSA-141409;R-HSA-170087;R-HSA-2294600;R-HSA-141422;R-HSA-9670114;R-HSA-174195;R-HSA-2484822;R-HSA-2467798;R-HSA-141431;R-HSA-380272;R-HSA-174202;R-HSA-8942836;R-HSA-141439;R-HSA-169468;R-HSA-1214188;R-HSA-380283
R-HSA-1592230	Mitochondrial biogenesis	1	128	0.00880209	0.920927	0.920927	2	36	0.00266351	9606	Homo sapiens	GLUD1		R-HSA-5688276;R-HSA-5688289
R-HSA-68877	Mitotic Prometaphase	2	211	0.0145097	0.92123	0.92123	9	20	0.00147973	9606	Homo sapiens	TUBA1A;NDEL1		R-HSA-9648114;R-HSA-9648017;R-HSA-2484822;R-HSA-375302;R-HSA-380316;R-HSA-380508;R-HSA-1638803;R-HSA-2468287;R-HSA-1638821
R-HSA-2871809	FCERI mediated Ca+2 mobilization	1	129	0.00887086	0.922486	0.922486	5	11	0.00081385	9606	Homo sapiens	LCP2		R-HSA-2730888;R-HSA-2730858;R-HSA-2730847;R-HSA-2730833;R-HSA-2730885
R-HSA-69275	G2/M Transition	2	212	0.0145785	0.922491	0.922491	17	78	0.00577094	9606	Homo sapiens	TUBA1A;CCNH		R-HSA-380455;R-HSA-380294;R-HSA-170087;R-HSA-380303;R-HSA-8853419;R-HSA-8852298;R-HSA-3000319;R-HSA-380311;R-HSA-380272;R-HSA-8852306;R-HSA-2574845;R-HSA-8853405;R-HSA-3000310;R-HSA-170076;R-HSA-380283;R-HSA-2574840;R-HSA-8852280
R-HSA-453274	Mitotic G2-G2/M phases	2	214	0.014716	0.924958	0.924958	17	80	0.00591891	9606	Homo sapiens	TUBA1A;CCNH		R-HSA-380455;R-HSA-380294;R-HSA-170087;R-HSA-380303;R-HSA-8853419;R-HSA-8852298;R-HSA-3000319;R-HSA-380311;R-HSA-380272;R-HSA-8852306;R-HSA-2574845;R-HSA-8853405;R-HSA-3000310;R-HSA-170076;R-HSA-380283;R-HSA-2574840;R-HSA-8852280
R-HSA-8978868	Fatty acid metabolism	5	428	0.029432	0.926244	0.926244	13	217	0.016055	9606	Homo sapiens	FADS2;ELOVL2;ACSBG1;DBI		R-HSA-5695957;R-HSA-548800;R-HSA-2046100;R-HSA-2046099;R-HSA-2046097;R-HSA-2046096;R-HSA-2046095;R-HSA-8848246;R-HSA-2046094;R-HSA-2046090;R-HSA-2046088;R-HSA-2046084;R-HSA-2046083
R-HSA-5173105	O-linked glycosylation	1	132	0.00907716	0.926981	0.926981	2	28	0.00207162	9606	Homo sapiens	SPON1		R-HSA-5173005;R-HSA-5173192
R-HSA-201681	TCF dependent signaling in response to WNT	2	216	0.0148535	0.92735	0.92735	5	71	0.00525303	9606	Homo sapiens	ZNRF3;H3F3B		R-HSA-4641205;R-HSA-4641253;R-HSA-4641249;R-HSA-4641246;R-HSA-3364026
R-HSA-69239	Synthesis of DNA	1	133	0.00914592	0.928421	0.928421	4	26	0.00192365	9606	Homo sapiens	CCNL1		R-HSA-68944;R-HSA-69019;R-HSA-176942;R-HSA-169468
R-HSA-1500931	Cell-Cell communication	1	133	0.00914592	0.928421	0.928421	1	60	0.00443918	9606	Homo sapiens	ARHGEF6		R-HSA-432946
R-HSA-5576891	Cardiac conduction	1	138	0.00948975	0.935207	0.935207	2	27	0.00199763	9606	Homo sapiens	KCNE1L		R-HSA-5577237;R-HSA-5577050
R-HSA-73886	Chromosome Maintenance	1	138	0.00948975	0.935207	0.935207	2	38	0.00281148	9606	Homo sapiens	H3F3B		R-HSA-9670114;R-HSA-9670149
R-HSA-9664323	FCGR3A-mediated IL10 synthesis	1	141	0.00969605	0.938967	0.938967	1	20	0.00147973	9606	Homo sapiens	ADCY8		R-HSA-111930
R-HSA-69306	DNA Replication	1	142	0.00976482	0.940172	0.940172	13	47	0.00347736	9606	Homo sapiens	CCNL1		R-HSA-68960;R-HSA-176942;R-HSA-68940;R-HSA-68849;R-HSA-68944;R-HSA-68914;R-HSA-68917;R-HSA-68916;R-HSA-68919;R-HSA-68918;R-HSA-69019;R-HSA-68954;R-HSA-169468
R-HSA-202403	TCR signaling	1	147	0.0101087	0.945847	0.945847	11	52	0.00384729	9606	Homo sapiens	LCP2		R-HSA-430135;R-HSA-430183;R-HSA-202241;R-HSA-430180;R-HSA-202375;R-HSA-202331;R-HSA-430190;R-HSA-202216;R-HSA-202248;R-HSA-213407;R-HSA-430201
R-HSA-2454202	Fc epsilon receptor (FCERI) signaling	2	235	0.0161601	0.946757	0.946757	15	65	0.00480912	9606	Homo sapiens	JUN;LCP2		R-HSA-2730889;R-HSA-2730888;R-HSA-2730856;R-HSA-2730858;R-HSA-2730892;R-HSA-168136;R-HSA-2730851;R-HSA-2730885;R-HSA-2730841;R-HSA-2730840;R-HSA-450292;R-HSA-2396561;R-HSA-2730847;R-HSA-2730833;R-HSA-2396606
R-HSA-8856688	Golgi-to-ER retrograde transport	1	148	0.0101774	0.946916	0.946916	4	18	0.00133175	9606	Homo sapiens	TUBA1A		R-HSA-8849350;R-HSA-6811426;R-HSA-6811423;R-HSA-8849353
R-HSA-1280215	Cytokine Signaling in Immune system	15	1092	0.0750928	0.949263	0.949263	34	708	0.0523824	9606	Homo sapiens	IL33;JUN;TG;EIF4A3;BCL2;CCL2;NUPL1;FGF2;CSF2RA;MCL1		R-HSA-6785895;R-HSA-912527;R-HSA-6784160;R-HSA-6789615;R-HSA-168136;R-HSA-879942;R-HSA-914182;R-HSA-921155;R-HSA-508247;R-HSA-913374;R-HSA-913371;R-HSA-913424;R-HSA-913360;R-HSA-448603;R-HSA-1678842;R-HSA-913451;R-HSA-909738;R-HSA-879909;R-HSA-1176059;R-HSA-879910;R-HSA-879907;R-HSA-6790025;R-HSA-453111;R-HSA-450292;R-HSA-879934;R-HSA-448629;R-HSA-6789524;R-HSA-453104;R-HSA-879930;R-HSA-879925;R-HSA-912757;R-HSA-914036;R-HSA-168440;R-HSA-6790041
R-HSA-166016	Toll Like Receptor 4 (TLR4) Cascade	1	151	0.0103837	0.949999	0.949999	3	95	0.00702871	9606	Homo sapiens	JUN		R-HSA-450292;R-HSA-168440;R-HSA-168136
R-HSA-69481	G2/M Checkpoints	1	154	0.01059	0.952903	0.952903	2	24	0.00177567	9606	Homo sapiens	CCNL1		R-HSA-176298;R-HSA-176318
R-HSA-166658	Complement cascade	1	156	0.0107275	0.954745	0.954745	8	71	0.00525303	9606	Homo sapiens	MASP1		R-HSA-166721;R-HSA-166753;R-HSA-166726;R-HSA-2855054;R-HSA-8852509;R-HSA-166792;R-HSA-2855077;R-HSA-2855125
R-HSA-428157	Sphingolipid metabolism	1	158	0.0108651	0.956515	0.956515	1	64	0.00473513	9606	Homo sapiens	ARSF		R-HSA-1614362
R-HSA-73887	Death Receptor Signalling	1	158	0.0108651	0.956515	0.956515	1	93	0.00688073	9606	Homo sapiens	ARHGEF6		R-HSA-205039
R-HSA-162582	Signal Transduction	48	2993	0.205818	0.957203	0.957203	271	2445	0.180897	9606	Homo sapiens	CX3CR1;NPFFR1;LAMA1;MLC1;ADCY8;RND2;FGF2;CSF2RA;AMOT;PREX2;EDNRB;ZNRF3;TUBA1A;P2RY1;KAL1;LRIG1;CCL2;APOE;NDEL1;IL33;DUSP5;JUN;ANGPT1;H3F3B;FRS2;F3;ARHGAP24;AGT;GFAP;ARC;GPR161;CDC42EP4;ALDH1A1;ABI1;PLIN4;ID4;BCL2;COL6A3;TRIB1;ARHGEF6		R-HSA-5654614;R-HSA-5654615;R-HSA-5654612;R-HSA-5654608;R-HSA-5654622;R-HSA-5654623;R-HSA-5654620;R-HSA-392206;R-HSA-5654618;R-HSA-8981637;R-HSA-5668932;R-HSA-5654596;R-HSA-5654597;R-HSA-5654594;R-HSA-5654592;R-HSA-5654607;R-HSA-5654605;R-HSA-5654603;R-HSA-5654600;R-HSA-5654646;R-HSA-5654647;R-HSA-5668978;R-HSA-5654643;R-HSA-5654640;R-HSA-5654641;R-HSA-5654655;R-HSA-5654653;R-HSA-5654651;R-HSA-5654631;R-HSA-5654628;R-HSA-9613476;R-HSA-5654625;R-HSA-2028583;R-HSA-5654637;R-HSA-5654634;R-HSA-5654633;R-HSA-5635102;R-HSA-1912401;R-HSA-9604831;R-HSA-5625883;R-HSA-9604829;R-HSA-5656070;R-HSA-9009371;R-HSA-5672965;R-HSA-443986;R-HSA-5656064;R-HSA-8980691;R-HSA-373342;R-HSA-5625870;R-HSA-5654582;R-HSA-382054;R-HSA-9612534;R-HSA-9011949;R-HSA-5654578;R-HSA-9011950;R-HSA-5654591;R-HSA-9009378;R-HSA-2028661;R-HSA-9011941;R-HSA-5654586;R-HSA-5654587;R-HSA-5654584;R-HSA-9604834;R-HSA-5654566;R-HSA-417908;R-HSA-5654565;R-HSA-5654562;R-HSA-5654560;R-HSA-9011966;R-HSA-9011952;R-HSA-5654575;R-HSA-5654573;R-HSA-5654571;R-HSA-5654569;R-HSA-9696275;R-HSA-109699;R-HSA-8964619;R-HSA-109700;R-HSA-5654224;R-HSA-3364026;R-HSA-8964614;R-HSA-8964634;R-HSA-8850961;R-HSA-5654222;R-HSA-5654734;R-HSA-9696266;R-HSA-2197690;R-HSA-5654730;R-HSA-9696271;R-HSA-9014294;R-HSA-5654729;R-HSA-9621042;R-HSA-2028735;R-HSA-8941613;R-HSA-170666;R-HSA-2028724;R-HSA-380073;R-HSA-379048;R-HSA-170671;R-HSA-5610725;R-HSA-170674;R-HSA-2316434;R-HSA-5610727;R-HSA-170672;R-HSA-8941628;R-HSA-170676;R-HSA-170677;R-HSA-5610733;R-HSA-9621035;R-HSA-8941618;R-HSA-170686;R-HSA-8941623;R-HSA-170685;R-HSA-5654679;R-HSA-5654167;R-HSA-5654677;R-HSA-5654165;R-HSA-5654163;R-HSA-5654672;R-HSA-5654673;R-HSA-5654684;R-HSA-5654169;R-HSA-5654662;R-HSA-5654151;R-HSA-5654663;R-HSA-5654148;R-HSA-5654149;R-HSA-5654658;R-HSA-5654659;R-HSA-5654147;R-HSA-8874079;R-HSA-5654159;R-HSA-5654669;R-HSA-5654157;R-HSA-5654667;R-HSA-5654664;R-HSA-5654709;R-HSA-442592;R-HSA-5654705;R-HSA-5654717;R-HSA-205039;R-HSA-5654714;R-HSA-9028728;R-HSA-5654692;R-HSA-9028730;R-HSA-5654690;R-HSA-5654701;R-HSA-5654697;R-HSA-9032073;R-HSA-9706390;R-HSA-9018766;R-HSA-5666129;R-HSA-9032067;R-HSA-5362522;R-HSA-5692761;R-HSA-199443;R-HSA-9013145;R-HSA-9013144;R-HSA-177942;R-HSA-9621386;R-HSA-9621385;R-HSA-9013143;R-HSA-9031575;R-HSA-8875431;R-HSA-9009065;R-HSA-9013161;R-HSA-5692788;R-HSA-163617;R-HSA-5666160;R-HSA-8944047;R-HSA-190245;R-HSA-5654399;R-HSA-5654397;R-HSA-9013157;R-HSA-9623999;R-HSA-9013159;R-HSA-5654392;R-HSA-5666169;R-HSA-190258;R-HSA-9018808;R-HSA-190256;R-HSA-2130194;R-HSA-9031610;R-HSA-8875443;R-HSA-190260;R-HSA-190261;R-HSA-5675373;R-HSA-190265;R-HSA-111930;R-HSA-9612243;R-HSA-9031624;R-HSA-9612246;R-HSA-9031616;R-HSA-419166;R-HSA-5610767;R-HSA-8944104;R-HSA-8875490;R-HSA-9615348;R-HSA-8964604;R-HSA-190326;R-HSA-8964605;R-HSA-389491;R-HSA-419197;R-HSA-8964599;R-HSA-749448;R-HSA-2029469;R-HSA-2029466;R-HSA-9011981;R-HSA-749454;R-HSA-392064;R-HSA-9011983;R-HSA-749452;R-HSA-2029465;R-HSA-9011975;R-HSA-5625797;R-HSA-5625796;R-HSA-4641246;R-HSA-374173;R-HSA-9011985;R-HSA-9011984;R-HSA-749456;R-HSA-4641253;R-HSA-5654514;R-HSA-9031981;R-HSA-5654515;R-HSA-419232;R-HSA-4641249;R-HSA-9012000;R-HSA-5625849;R-HSA-5625848;R-HSA-190388;R-HSA-5671919;R-HSA-5654511;R-HSA-9700142;R-HSA-5654422;R-HSA-5654423;R-HSA-8954185;R-HSA-5654418;R-HSA-392129;R-HSA-5654416;R-HSA-5654428;R-HSA-5654426;R-HSA-190413;R-HSA-5654425;R-HSA-5654406;R-HSA-9700164;R-HSA-9031512;R-HSA-5654407;R-HSA-5654404;R-HSA-5654402;R-HSA-388560;R-HSA-170964;R-HSA-190427;R-HSA-1253321;R-HSA-5654413;R-HSA-170975;R-HSA-5654408;R-HSA-5672329;R-HSA-5654409;R-HSA-190429;R-HSA-170978;R-HSA-170979;R-HSA-170977;R-HSA-8875374;R-HSA-9031522;R-HSA-9619838;R-HSA-5625784;R-HSA-4641205;R-HSA-198640;R-HSA-9018746;R-HSA-5625774
R-HSA-9660821	ADORA2B mediated anti-inflammatory cytokines production	1	159	0.0109338	0.957374	0.957374	2	12	0.000887837	9606	Homo sapiens	ADCY8		R-HSA-163617;R-HSA-392129
R-HSA-8856828	Clathrin-mediated endocytosis	1	161	0.0110714	0.959042	0.959042	16	35	0.00258952	9606	Homo sapiens	LDLR		R-HSA-8868071;R-HSA-8868230;R-HSA-8863471;R-HSA-8867756;R-HSA-8868236;R-HSA-8868651;R-HSA-8867754;R-HSA-8868072;R-HSA-8868648;R-HSA-8868661;R-HSA-8868660;R-HSA-8868659;R-HSA-8868658;R-HSA-8869438;R-HSA-8871194;R-HSA-8871193
R-HSA-9658195	Leishmania infection	4	406	0.0279191	0.959966	0.959966	11	95	0.00702871	9606	Homo sapiens	JUN;MYO10;ABI1;ADCY8		R-HSA-2130194;R-HSA-2029469;R-HSA-163617;R-HSA-2029466;R-HSA-392129;R-HSA-442592;R-HSA-1861595;R-HSA-2029465;R-HSA-2197690;R-HSA-111930;R-HSA-9673789
R-HSA-446652	Interleukin-1 family signaling	1	167	0.011484	0.963665	0.963665	2	80	0.00591891	9606	Homo sapiens	IL33		R-HSA-448629;R-HSA-448603
R-HSA-157118	Signaling by NOTCH	2	258	0.0177417	0.963689	0.963689	4	154	0.0113939	9606	Homo sapiens	JUN;H3F3B		R-HSA-9604834;R-HSA-1912401;R-HSA-9604831;R-HSA-9604829
R-HSA-112316	Neuronal System	5	487	0.0334892	0.964705	0.964705	15	216	0.0159811	9606	Homo sapiens	TUBA1A;KCNJ10;KCNN3;ADCY8;SAT1		R-HSA-9619542;R-HSA-212614;R-HSA-170666;R-HSA-392206;R-HSA-9617535;R-HSA-170671;R-HSA-170674;R-HSA-9610627;R-HSA-1013020;R-HSA-1296039;R-HSA-9610408;R-HSA-1013012;R-HSA-170686;R-HSA-442715;R-HSA-1296045
R-HSA-8878171	Transcriptional regulation by RUNX1	2	261	0.017948	0.965474	0.965474	24	132	0.0097662	9606	Homo sapiens	H3F3B;CCNH		R-HSA-8936584;R-HSA-8936616;R-HSA-8937097;R-HSA-8937037;R-HSA-8936621;R-HSA-8865505;R-HSA-8936608;R-HSA-8936481;R-HSA-8936995;R-HSA-8956568;R-HSA-8937016;R-HSA-8937113;R-HSA-8937050;R-HSA-8935740;R-HSA-8865491;R-HSA-8936989;R-HSA-8937118;R-HSA-8937022;R-HSA-8935730;R-HSA-8936979;R-HSA-8935731;R-HSA-8936628;R-HSA-8865498;R-HSA-8936599
R-HSA-9609507	Protein localization	1	170	0.0116903	0.965778	0.965778	3	53	0.00392128	9606	Homo sapiens	DAO		R-HSA-9033233;R-HSA-9033235;R-HSA-9033236
R-HSA-418555	G alpha (s) signalling events	1	172	0.0118278	0.967118	0.967118	2	18	0.00133175	9606	Homo sapiens	ADCY8		R-HSA-163617;R-HSA-392129
R-HSA-5633007	Regulation of TP53 Activity	1	178	0.0122404	0.970832	0.970832	1	98	0.00725067	9606	Homo sapiens	TP53BP2		R-HSA-6799777
R-HSA-9010553	Regulation of expression of SLITs and ROBOs	1	183	0.0125842	0.973605	0.973605	2	20	0.00147973	9606	Homo sapiens	EIF4A3		R-HSA-9014652;R-HSA-9014610
R-HSA-211897	Cytochrome P450 - arranged by substrate type	1	184	0.012653	0.974128	0.974128	2	61	0.00451317	9606	Homo sapiens	CYP4F12		R-HSA-211904;R-HSA-211919
R-HSA-69620	Cell Cycle Checkpoints	2	280	0.0192546	0.97497	0.97497	6	56	0.00414324	9606	Homo sapiens	CCNL1;NDEL1		R-HSA-141409;R-HSA-141431;R-HSA-176298;R-HSA-176318;R-HSA-141422;R-HSA-141439
R-HSA-168898	Toll-like Receptor Cascades	1	188	0.0129281	0.976116	0.976116	3	185	0.0136875	9606	Homo sapiens	JUN		R-HSA-450292;R-HSA-168440;R-HSA-168136
R-HSA-6791226	Major pathway of rRNA processing in the nucleolus and cytosol	1	189	0.0129968	0.976589	0.976589	1	7	0.000517905	9606	Homo sapiens	PNO1		R-HSA-6791223
R-HSA-199991	Membrane Trafficking	7	665	0.0457296	0.978214	0.978214	47	219	0.016203	9606	Homo sapiens	TUBA1A;RAB31;PLIN4;LDLR;RIN2;SAT1;F5		R-HSA-6811431;R-HSA-8868230;R-HSA-8849350;R-HSA-6811429;R-HSA-6811428;R-HSA-5694418;R-HSA-6811426;R-HSA-203973;R-HSA-5694417;R-HSA-8847887;R-HSA-5694431;R-HSA-6809006;R-HSA-8868236;R-HSA-6809003;R-HSA-8849353;R-HSA-2316347;R-HSA-8871194;R-HSA-8871193;R-HSA-5694409;R-HSA-190877;R-HSA-8868071;R-HSA-8876193;R-HSA-8863471;R-HSA-5694527;R-HSA-6814670;R-HSA-204008;R-HSA-8867756;R-HSA-5694522;R-HSA-8868651;R-HSA-8867754;R-HSA-8868072;R-HSA-8868648;R-HSA-5694439;R-HSA-8868661;R-HSA-8868660;R-HSA-6814675;R-HSA-8868659;R-HSA-8868658;R-HSA-5694446;R-HSA-6811423;R-HSA-8877311;R-HSA-8869438;R-HSA-190520;R-HSA-191737;R-HSA-6814682;R-HSA-5694441;R-HSA-8875320
R-HSA-500792	GPCR ligand binding	6	606	0.0416724	0.981008	0.981008	7	186	0.0137615	9606	Homo sapiens	CX3CR1;EDNRB;NPFFR1;P2RY1;CCL2;AGT		R-HSA-417908;R-HSA-443986;R-HSA-388560;R-HSA-389491;R-HSA-9615348;R-HSA-374173;R-HSA-373342
R-HSA-1266738	Developmental Biology	16	1262	0.0867831	0.981064	0.981064	59	556	0.0411364	9606	Homo sapiens	JUN;H3F3B;MYO10;LAMA1;NCAN;EIF4A3;MLC1;FRS2;KLF4;FGF2;RGMA;TUBA1A;COL6A3;PMP2;EZR		R-HSA-5617877;R-HSA-593672;R-HSA-5617492;R-HSA-374663;R-HSA-374662;R-HSA-443778;R-HSA-480515;R-HSA-443779;R-HSA-5617874;R-HSA-445071;R-HSA-5617887;R-HSA-8855564;R-HSA-374664;R-HSA-2972960;R-HSA-374677;R-HSA-3928616;R-HSA-5617862;R-HSA-445077;R-HSA-5617859;R-HSA-5617484;R-HSA-5693644;R-HSA-5617486;R-HSA-381337;R-HSA-374680;R-HSA-5617483;R-HSA-5617867;R-HSA-374683;R-HSA-5617866;R-HSA-374692;R-HSA-445089;R-HSA-5617650;R-HSA-5617661;R-HSA-5617641;R-HSA-5617896;R-HSA-5617642;R-HSA-5617431;R-HSA-5621010;R-HSA-6810159;R-HSA-6810158;R-HSA-480204;R-HSA-6810161;R-HSA-5617676;R-HSA-9014610;R-HSA-5617672;R-HSA-5621002;R-HSA-452838;R-HSA-5617462;R-HSA-8865505;R-HSA-375148;R-HSA-5617471;R-HSA-375151;R-HSA-5617445;R-HSA-9014652;R-HSA-560510;R-HSA-381309;R-HSA-5617452;R-HSA-419197;R-HSA-5617454;R-HSA-6810139
R-HSA-211945	Phase I - Functionalization of compounds	2	297	0.0204236	0.981289	0.981289	3	98	0.00725067	9606	Homo sapiens	ALDH1A1;CYP4F12		R-HSA-211904;R-HSA-71691;R-HSA-211919
R-HSA-5621481	C-type lectin receptors (CLRs)	1	203	0.0139596	0.982308	0.982308	4	68	0.00503107	9606	Homo sapiens	CLEC7A		R-HSA-5607750;R-HSA-5607745;R-HSA-5607758;R-HSA-5607738
R-HSA-5689880	Ub-specific processing proteases	1	206	0.0141659	0.983339	0.983339	1	40	0.00295946	9606	Homo sapiens	IL33		R-HSA-6783177
R-HSA-5653656	Vesicle-mediated transport	9	824	0.0566635	0.983367	0.983367	50	252	0.0186446	9606	Homo sapiens	TUBA1A;RAB31;PLIN4;APOE;MASP1;LDLR;RIN2;SAT1;F5		R-HSA-8868230;R-HSA-5694418;R-HSA-5694417;R-HSA-8847887;R-HSA-5694431;R-HSA-8868236;R-HSA-2316347;R-HSA-8871194;R-HSA-8871193;R-HSA-5694409;R-HSA-190877;R-HSA-8876193;R-HSA-6814670;R-HSA-8867756;R-HSA-8868651;R-HSA-8867754;R-HSA-8868648;R-HSA-5694439;R-HSA-8868661;R-HSA-8868660;R-HSA-6814675;R-HSA-8868659;R-HSA-8868658;R-HSA-5694446;R-HSA-8869438;R-HSA-190520;R-HSA-6814682;R-HSA-5694441;R-HSA-8875320;R-HSA-6811431;R-HSA-8849350;R-HSA-6811429;R-HSA-6811428;R-HSA-6811426;R-HSA-203973;R-HSA-6809006;R-HSA-6809003;R-HSA-8849353;R-HSA-8868071;R-HSA-2507854;R-HSA-8863471;R-HSA-5694527;R-HSA-204008;R-HSA-5694522;R-HSA-8868072;R-HSA-2173778;R-HSA-6811423;R-HSA-8877311;R-HSA-2203480;R-HSA-191737
R-HSA-8868773	rRNA processing in the nucleus and cytosol	1	207	0.0142346	0.983669	0.983669	2	15	0.0011098	9606	Homo sapiens	PNO1		R-HSA-6791223;R-HSA-6790994
R-HSA-5617833	Cilium Assembly	1	208	0.0143034	0.983993	0.983993	16	50	0.00369932	9606	Homo sapiens	TUBA1A		R-HSA-5624949;R-HSA-5626228;R-HSA-5625424;R-HSA-5626227;R-HSA-5625426;R-HSA-5626681;R-HSA-5624952;R-HSA-5618328;R-HSA-5617816;R-HSA-5618331;R-HSA-5638009;R-HSA-5625421;R-HSA-5626220;R-HSA-5626223;R-HSA-5625416;R-HSA-5626699
R-HSA-9679506	SARS-CoV Infections	1	209	0.0143722	0.98431	0.98431	1	256	0.0189405	9606	Homo sapiens	MGAT4C		R-HSA-9696980
R-HSA-913531	Interferon Signaling	3	394	0.0270939	0.98461	0.98461	2	69	0.00510506	9606	Homo sapiens	EIF4A3;NUPL1		R-HSA-1678842;R-HSA-1176059
R-HSA-983168	Antigen processing: Ubiquitination & Proteasome degradation	2	315	0.0216614	0.986293	0.986293	4	9	0.000665877	9606	Homo sapiens	RNF182;LONRF1		R-HSA-983147;R-HSA-983157;R-HSA-983156;R-HSA-983140
R-HSA-1483206	Glycerophospholipid biosynthesis	1	222	0.0152661	0.987907	0.987907	1	133	0.00984019	9606	Homo sapiens	PTPMT1		R-HSA-1483197
R-HSA-8957322	Metabolism of steroids	2	324	0.0222803	0.988281	0.988281	3	239	0.0176827	9606	Homo sapiens	IDI1		R-HSA-191382;R-HSA-1655823;R-HSA-2426152
R-HSA-195721	Signaling by WNT	2	332	0.0228304	0.98981	0.98981	5	157	0.0116159	9606	Homo sapiens	ZNRF3;H3F3B		R-HSA-4641205;R-HSA-4641253;R-HSA-4641249;R-HSA-4641246;R-HSA-3364026
R-HSA-446203	Asparagine N-linked glycosylation	3	421	0.0289506	0.989969	0.989969	14	144	0.010654	9606	Homo sapiens	MGAT4C;TUBA1A;F5		R-HSA-5694418;R-HSA-203973;R-HSA-5694417;R-HSA-5694431;R-HSA-5694527;R-HSA-6809006;R-HSA-204008;R-HSA-5694522;R-HSA-6809003;R-HSA-5694439;R-HSA-975903;R-HSA-5694446;R-HSA-5694441;R-HSA-5694409
R-HSA-1852241	Organelle biogenesis and maintenance	2	336	0.0231055	0.9905	0.9905	18	86	0.00636283	9606	Homo sapiens	GLUD1;TUBA1A		R-HSA-5624949;R-HSA-5626228;R-HSA-5688276;R-HSA-5625424;R-HSA-5626227;R-HSA-5625426;R-HSA-5626681;R-HSA-5624952;R-HSA-5618328;R-HSA-5617816;R-HSA-5618331;R-HSA-5638009;R-HSA-5688289;R-HSA-5625421;R-HSA-5626220;R-HSA-5626223;R-HSA-5625416;R-HSA-5626699
R-HSA-418594	G alpha (i) signalling events	3	425	0.0292257	0.990591	0.990591	14	74	0.00547499	9606	Homo sapiens	CX3CR1;ADCY8;AGT		R-HSA-392129;R-HSA-749454;R-HSA-170666;R-HSA-392206;R-HSA-380073;R-HSA-170671;R-HSA-170674;R-HSA-170672;R-HSA-170676;R-HSA-170677;R-HSA-749456;R-HSA-111930;R-HSA-170686;R-HSA-170685
R-HSA-376176	Signaling by ROBO receptors	1	235	0.0161601	0.990682	0.990682	2	60	0.00443918	9606	Homo sapiens	EIF4A3		R-HSA-9014652;R-HSA-9014610
R-HSA-72312	rRNA processing	1	245	0.0168478	0.992376	0.992376	2	21	0.00155371	9606	Homo sapiens	PNO1		R-HSA-6791223;R-HSA-6790994
R-HSA-9709957	Sensory Perception	6	681	0.0468299	0.99298	0.99298	10	107	0.00791654	9606	Homo sapiens	SDC4;USH1C;APOE;EZR;LDLR;RPE65		R-HSA-9663363;R-HSA-9659380;R-HSA-2404131;R-HSA-2404140;R-HSA-2424254;R-HSA-2453833;R-HSA-2395768;R-HSA-2395784;R-HSA-2423785;R-HSA-2429643
R-HSA-156580	Phase II - Conjugation of compounds	1	259	0.0178105	0.994245	0.994245	1	72	0.00532702	9606	Homo sapiens	SAT1		R-HSA-427555
R-HSA-388396	GPCR downstream signalling	7	785	0.0539816	0.995312	0.995312	26	168	0.0124297	9606	Homo sapiens	CX3CR1;EDNRB;NPFFR1;P2RY1;ADCY8;AGT;ARHGEF6		R-HSA-749448;R-HSA-8964619;R-HSA-392129;R-HSA-749454;R-HSA-392064;R-HSA-749452;R-HSA-392206;R-HSA-8964614;R-HSA-8964634;R-HSA-419166;R-HSA-749456;R-HSA-163617;R-HSA-170666;R-HSA-380073;R-HSA-379048;R-HSA-170671;R-HSA-170674;R-HSA-170672;R-HSA-8964604;R-HSA-8964605;R-HSA-170676;R-HSA-170677;R-HSA-111930;R-HSA-170686;R-HSA-8964599;R-HSA-170685
R-HSA-372790	Signaling by GPCR	8	864	0.0594141	0.995669	0.995669	33	354	0.0261912	9606	Homo sapiens	CX3CR1;EDNRB;NPFFR1;P2RY1;CCL2;ADCY8;AGT;ARHGEF6		R-HSA-749448;R-HSA-8964619;R-HSA-392129;R-HSA-749454;R-HSA-392064;R-HSA-749452;R-HSA-392206;R-HSA-8964614;R-HSA-8964634;R-HSA-443986;R-HSA-388560;R-HSA-419166;R-HSA-374173;R-HSA-749456;R-HSA-373342;R-HSA-163617;R-HSA-9615348;R-HSA-170666;R-HSA-380073;R-HSA-379048;R-HSA-170671;R-HSA-170674;R-HSA-417908;R-HSA-170672;R-HSA-8964604;R-HSA-8964605;R-HSA-389491;R-HSA-170676;R-HSA-170677;R-HSA-111930;R-HSA-170686;R-HSA-8964599;R-HSA-170685
R-HSA-3700989	Transcriptional Regulation by TP53	3	487	0.0334892	0.99658	0.99658	14	259	0.0191625	9606	Homo sapiens	JUN;CCNH;TP53BP2		R-HSA-3700984;R-HSA-6799815;R-HSA-6797606;R-HSA-6799462;R-HSA-6799777;R-HSA-6800001;R-HSA-6806412;R-HSA-139913;R-HSA-3700981;R-HSA-4331340;R-HSA-6799441;R-HSA-6797616;R-HSA-6797712;R-HSA-6806394
R-HSA-556833	Metabolism of lipids	16	1437	0.0988172	0.996841	0.996841	27	949	0.0702131	9606	Homo sapiens	IDI1;FADS2;PTPMT1;ABCB4;ELOVL2;PLIN4;ACSBG1;PMP2;DBI;ARSF;TRIB1;AGT		R-HSA-1614362;R-HSA-5695957;R-HSA-163402;R-HSA-548800;R-HSA-2046100;R-HSA-2046099;R-HSA-2426152;R-HSA-2046097;R-HSA-2046096;R-HSA-2046095;R-HSA-1989774;R-HSA-2046094;R-HSA-191382;R-HSA-2046090;R-HSA-1655823;R-HSA-2046088;R-HSA-1989767;R-HSA-5334794;R-HSA-2046084;R-HSA-2046083;R-HSA-1989762;R-HSA-163551;R-HSA-163549;R-HSA-8848355;R-HSA-163432;R-HSA-1483197;R-HSA-8848246
R-HSA-5688426	Deubiquitination	1	289	0.0198735	0.996852	0.996852	1	77	0.00569695	9606	Homo sapiens	IL33		R-HSA-6783177
R-HSA-5663202	Diseases of signal transduction by growth factor receptors and second messengers	3	499	0.0343144	0.997199	0.997199	64	484	0.0358094	9606	Homo sapiens	LMNA;FRS2;FGF2		R-HSA-2023455;R-HSA-5655252;R-HSA-2023451;R-HSA-5655248;R-HSA-6802927;R-HSA-5655262;R-HSA-5655263;R-HSA-5654748;R-HSA-6802935;R-HSA-6802934;R-HSA-6802933;R-HSA-6802932;R-HSA-5655235;R-HSA-5655233;R-HSA-5655247;R-HSA-5655244;R-HSA-5655245;R-HSA-5655243;R-HSA-5655240;R-HSA-5655241;R-HSA-5655284;R-HSA-5655285;R-HSA-5655295;R-HSA-5655290;R-HSA-2400009;R-HSA-5655289;R-HSA-5655270;R-HSA-5655268;R-HSA-5655269;R-HSA-2012074;R-HSA-5655266;R-HSA-2012073;R-HSA-5655278;R-HSA-8853310;R-HSA-5655277;R-HSA-8853308;R-HSA-8853307;R-HSA-8853316;R-HSA-9712087;R-HSA-8853315;R-HSA-5655315;R-HSA-8853314;R-HSA-9712081;R-HSA-5655326;R-HSA-8853323;R-HSA-5655323;R-HSA-5655320;R-HSA-2033488;R-HSA-8853320;R-HSA-2033486;R-HSA-5655301;R-HSA-2033474;R-HSA-2033472;R-HSA-1839100;R-HSA-5655351;R-HSA-5655348;R-HSA-5655347;R-HSA-1839098;R-HSA-1839094;R-HSA-2077424;R-HSA-2077421;R-HSA-2077420;R-HSA-5655343;R-HSA-5655339
R-HSA-9662851	Anti-inflammatory response favouring Leishmania parasite infection	1	297	0.0204236	0.997321	0.997321	3	40	0.00295946	9606	Homo sapiens	ADCY8		R-HSA-163617;R-HSA-392129;R-HSA-111930
R-HSA-9664433	Leishmania parasite growth and survival	1	297	0.0204236	0.997321	0.997321	3	40	0.00295946	9606	Homo sapiens	ADCY8		R-HSA-163617;R-HSA-392129;R-HSA-111930
R-HSA-168249	Innate Immune System	14	1334	0.0917343	0.997739	0.997739	52	710	0.0525303	9606	Homo sapiens	SERPINA3;JUN;MYO10;PRCP;PYGM;HK2;RAB31;CLEC7A;ABI1;BCL2;OLR1;CTSH;LCP2;MASP1		R-HSA-2424484;R-HSA-2424485;R-HSA-2424486;R-HSA-2029469;R-HSA-2424487;R-HSA-2029466;R-HSA-2424481;R-HSA-2029465;R-HSA-166792;R-HSA-2855077;R-HSA-6799350;R-HSA-5607750;R-HSA-5607745;R-HSA-2396594;R-HSA-8852509;R-HSA-2396606;R-HSA-5607758;R-HSA-2197690;R-HSA-2730889;R-HSA-2730888;R-HSA-2855054;R-HSA-2730892;R-HSA-2730885;R-HSA-2130194;R-HSA-2396561;R-HSA-2424476;R-HSA-2730856;R-HSA-166721;R-HSA-2730858;R-HSA-166726;R-HSA-1861595;R-HSA-168136;R-HSA-2730851;R-HSA-6800426;R-HSA-6800434;R-HSA-166753;R-HSA-442592;R-HSA-879201;R-HSA-5607738;R-HSA-2730841;R-HSA-6798743;R-HSA-2730840;R-HSA-450292;R-HSA-6798739;R-HSA-2730847;R-HSA-6798751;R-HSA-2730833;R-HSA-168440;R-HSA-6798748;R-HSA-6798747;R-HSA-2855125;R-HSA-6798745
R-HSA-1483257	Phospholipid metabolism	1	315	0.0216614	0.998136	0.998136	1	218	0.016129	9606	Homo sapiens	PTPMT1		R-HSA-1483197
R-HSA-211859	Biological oxidations	3	545	0.0374777	0.99871	0.99871	4	188	0.0139094	9606	Homo sapiens	ALDH1A1;SAT1;CYP4F12		R-HSA-211904;R-HSA-427555;R-HSA-71691;R-HSA-211919
R-HSA-983169	Class I MHC mediated antigen processing & presentation	2	473	0.0325265	0.999195	0.999195	4	48	0.00355135	9606	Homo sapiens	RNF182;LONRF1		R-HSA-983147;R-HSA-983157;R-HSA-983156;R-HSA-983140
R-HSA-73894	DNA Repair	1	369	0.0253748	0.999374	0.999374	19	332	0.0245635	9606	Homo sapiens	CCNH		R-HSA-6782211;R-HSA-9684118;R-HSA-6781824;R-HSA-6782208;R-HSA-6781867;R-HSA-6781833;R-HSA-5691000;R-HSA-6782069;R-HSA-6782004;R-HSA-5689861;R-HSA-6782131;R-HSA-6782227;R-HSA-6782224;R-HSA-6781840;R-HSA-6782141;R-HSA-6782204;R-HSA-6782138;R-HSA-6781818;R-HSA-6782234
R-HSA-1430728	Metabolism	49	3633	0.249828	0.999495	0.999495	121	2250	0.166469	9606	Homo sapiens	PFKFB2;IDI1;SDC4;ABCB4;NCAN;PYGM;DBI;ADCY8;SAT1;HK2;FADS2;PTPMT1;TTPA;CD38;ARSF;APOE;LDLR;SLC19A2;SDS;GADD45B;ELOVL2;DIO2;BBOX1;CYP4F12;AGT;GLUD1;MARCKS;DAO;PPP1R3C;DDAH1;PSAT1;ALDH1A1;PLIN4;ACSBG1;PMP2;CDO1;TRIB1;PLCD3;NUPL1;ALDH9A1		R-HSA-1971487;R-HSA-1614362;R-HSA-1971482;R-HSA-1971483;R-HSA-2404131;R-HSA-2404140;R-HSA-71691;R-HSA-381704;R-HSA-2426152;R-HSA-70420;R-HSA-1655823;R-HSA-2022919;R-HSA-164377;R-HSA-2076419;R-HSA-9638064;R-HSA-163617;R-HSA-427555;R-HSA-1614645;R-HSA-170796;R-HSA-1971491;R-HSA-2076508;R-HSA-163402;R-HSA-2065233;R-HSA-6813749;R-HSA-8874705;R-HSA-8874718;R-HSA-71515;R-HSA-5334794;R-HSA-71261;R-HSA-2395768;R-HSA-71260;R-HSA-8848355;R-HSA-2018682;R-HSA-163432;R-HSA-399978;R-HSA-209772;R-HSA-71541;R-HSA-71802;R-HSA-2018659;R-HSA-1678694;R-HSA-5695957;R-HSA-1793176;R-HSA-2024084;R-HSA-2046100;R-HSA-2046099;R-HSA-2046097;R-HSA-2046096;R-HSA-2046095;R-HSA-1989774;R-HSA-2046094;R-HSA-191382;R-HSA-2046090;R-HSA-2046088;R-HSA-3781024;R-HSA-1989767;R-HSA-2424254;R-HSA-2046084;R-HSA-2046083;R-HSA-1989762;R-HSA-1889981;R-HSA-2161538;R-HSA-381607;R-HSA-3781018;R-HSA-3781021;R-HSA-1667005;R-HSA-3781023;R-HSA-1889978;R-HSA-3781009;R-HSA-3781011;R-HSA-1483197;R-HSA-2395784;R-HSA-2022065;R-HSA-3781001;R-HSA-9632034;R-HSA-2022063;R-HSA-2024108;R-HSA-2022061;R-HSA-9632033;R-HSA-2022056;R-HSA-389821;R-HSA-3780995;R-HSA-2024100;R-HSA-2022052;R-HSA-977333;R-HSA-3780994;R-HSA-3780997;R-HSA-70589;R-HSA-1889955;R-HSA-2076383;R-HSA-211904;R-HSA-548800;R-HSA-199626;R-HSA-70600;R-HSA-211919;R-HSA-2076371;R-HSA-2423785;R-HSA-200652;R-HSA-2022860;R-HSA-8938076;R-HSA-2022856;R-HSA-453342;R-HSA-453338;R-HSA-2076611;R-HSA-163551;R-HSA-2022851;R-HSA-163549;R-HSA-453337;R-HSA-2022911;R-HSA-351207;R-HSA-453346;R-HSA-453358;R-HSA-1855221;R-HSA-9014627;R-HSA-453356;R-HSA-5693373;R-HSA-351208;R-HSA-2429643;R-HSA-1878002;R-HSA-8848246;R-HSA-2076392;R-HSA-2022887
R-HSA-168256	Immune System	31	2681	0.184363	0.999857	0.999857	103	1623	0.12008	9606	Homo sapiens	SERPINA3;EIF4A3;PRCP;PYGM;FGF2;CSF2RA;HK2;TUBA1A;CLEC7A;OLR1;CCL2;CTSH;LONRF1;MCL1;IL33;JUN;MYO10;RAB31;TG;ABI1;RNF182;BCL2;LCP2;MASP1;TRIB1;NUPL1		R-HSA-6785895;R-HSA-202241;R-HSA-914182;R-HSA-202248;R-HSA-5607750;R-HSA-5607745;R-HSA-5607758;R-HSA-913424;R-HSA-913451;R-HSA-879909;R-HSA-879910;R-HSA-879907;R-HSA-430135;R-HSA-2130194;R-HSA-2130706;R-HSA-879934;R-HSA-879930;R-HSA-879925;R-HSA-2730856;R-HSA-166721;R-HSA-2730858;R-HSA-166726;R-HSA-2730851;R-HSA-879942;R-HSA-921155;R-HSA-6800426;R-HSA-508247;R-HSA-6800434;R-HSA-202331;R-HSA-448603;R-HSA-430183;R-HSA-430180;R-HSA-166753;R-HSA-983147;R-HSA-430190;R-HSA-2130504;R-HSA-983140;R-HSA-879201;R-HSA-5607738;R-HSA-2730841;R-HSA-2730840;R-HSA-448629;R-HSA-2730847;R-HSA-912757;R-HSA-2730833;R-HSA-914036;R-HSA-983157;R-HSA-983156;R-HSA-430201;R-HSA-2424484;R-HSA-2424485;R-HSA-912527;R-HSA-2424486;R-HSA-2029469;R-HSA-2424487;R-HSA-2029466;R-HSA-202375;R-HSA-2424481;R-HSA-2029465;R-HSA-6789615;R-HSA-166792;R-HSA-2130349;R-HSA-2855077;R-HSA-6799350;R-HSA-2396594;R-HSA-8852509;R-HSA-2396606;R-HSA-2197690;R-HSA-213407;R-HSA-2730889;R-HSA-2213248;R-HSA-2730888;R-HSA-2855054;R-HSA-2730892;R-HSA-909738;R-HSA-2730885;R-HSA-2396561;R-HSA-2424476;R-HSA-1861595;R-HSA-6784160;R-HSA-168136;R-HSA-913374;R-HSA-913371;R-HSA-913360;R-HSA-1678842;R-HSA-442592;R-HSA-1176059;R-HSA-202216;R-HSA-6790025;R-HSA-6798743;R-HSA-453111;R-HSA-450292;R-HSA-198640;R-HSA-6789524;R-HSA-6798739;R-HSA-453104;R-HSA-6798751;R-HSA-168440;R-HSA-6798748;R-HSA-6798747;R-HSA-6790041;R-HSA-2855125;R-HSA-6798745
R-HSA-74160	Gene expression (Transcription)	18	1855	0.127562	0.999888	0.999888	112	1000	0.0739864	9606	Homo sapiens	JUN;ZNF184;H3F3B;CCNH;EIF4A3;ZNF10;KLF4;MIR24-2;NFIA;TP53BP2;APOE;RNU4ATAC;NUPL1;SRSF7		R-HSA-112385;R-HSA-8936584;R-HSA-5334097;R-HSA-6799462;R-HSA-8937097;R-HSA-427527;R-HSA-5334099;R-HSA-77069;R-HSA-77068;R-HSA-77071;R-HSA-4331340;R-HSA-433672;R-HSA-427528;R-HSA-77073;R-HSA-8956568;R-HSA-8937113;R-HSA-8937118;R-HSA-113430;R-HSA-6810239;R-HSA-6810238;R-HSA-6810235;R-HSA-6806394;R-HSA-6810234;R-HSA-6810233;R-HSA-73758;R-HSA-8936599;R-HSA-212252;R-HSA-8936616;R-HSA-76576;R-HSA-9613494;R-HSA-212263;R-HSA-8936621;R-HSA-73769;R-HSA-8936608;R-HSA-5250938;R-HSA-9613497;R-HSA-212269;R-HSA-113454;R-HSA-6814549;R-HSA-6799441;R-HSA-6814559;R-HSA-8936628;R-HSA-6814555;R-HSA-6814554;R-HSA-8869575;R-HSA-6797606;R-HSA-109639;R-HSA-75850;R-HSA-427336;R-HSA-427337;R-HSA-75856;R-HSA-8869590;R-HSA-75861;R-HSA-8865491;R-HSA-75862;R-HSA-6797616;R-HSA-75864;R-HSA-75866;R-HSA-75869;R-HSA-8865498;R-HSA-427366;R-HSA-75873;R-HSA-8865505;R-HSA-427383;R-HSA-75891;R-HSA-139913;R-HSA-3209151;R-HSA-8936989;R-HSA-8936979;R-HSA-6799815;R-HSA-111264;R-HSA-5578742;R-HSA-8936481;R-HSA-3209114;R-HSA-8936995;R-HSA-75949;R-HSA-9625406;R-HSA-5578744;R-HSA-5227490;R-HSA-6807496;R-HSA-8937016;R-HSA-8935740;R-HSA-8937022;R-HSA-8935730;R-HSA-8935731;R-HSA-3700984;R-HSA-5334160;R-HSA-6814885;R-HSA-8937037;R-HSA-5334164;R-HSA-6799777;R-HSA-3700981;R-HSA-975040;R-HSA-8937050;R-HSA-9625409;R-HSA-5334151;R-HSA-5334152;R-HSA-73946;R-HSA-6800001;R-HSA-6806412;R-HSA-74986;R-HSA-74993;R-HSA-74992;R-HSA-5334179;R-HSA-74994;R-HSA-72180;R-HSA-6797712;R-HSA-73718;R-HSA-112379;R-HSA-427514;R-HSA-212222;R-HSA-112383
R-HSA-597592	Post-translational protein modification	14	1598	0.109889	0.999917	0.999917	42	526	0.0389168	9606	Homo sapiens	IL33;SPON1;MEI4;TNC;F5;MGAT4C;TUBA1A;EID3;RAB31;PIGA;ARSF;APOE;NUPL1		R-HSA-1614362;R-HSA-8870469;R-HSA-5173005;R-HSA-5694418;R-HSA-8870466;R-HSA-203973;R-HSA-5173192;R-HSA-4615872;R-HSA-5694417;R-HSA-8955712;R-HSA-5694431;R-HSA-6809006;R-HSA-6809003;R-HSA-975903;R-HSA-5228508;R-HSA-8955869;R-HSA-3108212;R-HSA-5694409;R-HSA-3968414;R-HSA-5228525;R-HSA-3000399;R-HSA-5228523;R-HSA-4551649;R-HSA-162730;R-HSA-8952289;R-HSA-5694527;R-HSA-8865774;R-HSA-204008;R-HSA-5694522;R-HSA-8867370;R-HSA-6783177;R-HSA-5694439;R-HSA-3000348;R-HSA-8955706;R-HSA-4615987;R-HSA-3000411;R-HSA-5694446;R-HSA-4570493;R-HSA-4551679;R-HSA-4655355;R-HSA-8866105;R-HSA-5694441
R-HSA-73857	RNA Polymerase II Transcription	15	1694	0.11649	0.99994	0.99994	81	885	0.065478	9606	Homo sapiens	MIR24-2;JUN;ZNF184;H3F3B;CCNH;EIF4A3;TP53BP2;ZNF10;APOE;KLF4;RNU4ATAC;SRSF7		R-HSA-112385;R-HSA-8936584;R-HSA-6799462;R-HSA-8937097;R-HSA-139913;R-HSA-77069;R-HSA-77068;R-HSA-77071;R-HSA-4331340;R-HSA-3209151;R-HSA-77073;R-HSA-8956568;R-HSA-8937113;R-HSA-8936989;R-HSA-8937118;R-HSA-113430;R-HSA-6810239;R-HSA-6810238;R-HSA-8936979;R-HSA-6810235;R-HSA-6806394;R-HSA-6810234;R-HSA-6810233;R-HSA-8936599;R-HSA-6799815;R-HSA-8936616;R-HSA-111264;R-HSA-76576;R-HSA-9613494;R-HSA-8936621;R-HSA-8936608;R-HSA-8936481;R-HSA-3209114;R-HSA-9613497;R-HSA-8936995;R-HSA-75949;R-HSA-9625406;R-HSA-6807496;R-HSA-8937016;R-HSA-6814549;R-HSA-8935740;R-HSA-6799441;R-HSA-8937022;R-HSA-6814559;R-HSA-8935730;R-HSA-8935731;R-HSA-8936628;R-HSA-6814555;R-HSA-6814554;R-HSA-3700984;R-HSA-8869575;R-HSA-6797606;R-HSA-6814885;R-HSA-8937037;R-HSA-109639;R-HSA-6799777;R-HSA-75850;R-HSA-3700981;R-HSA-975040;R-HSA-75856;R-HSA-8869590;R-HSA-8937050;R-HSA-9625409;R-HSA-75861;R-HSA-8865491;R-HSA-75862;R-HSA-6797616;R-HSA-75864;R-HSA-73946;R-HSA-75866;R-HSA-75869;R-HSA-8865498;R-HSA-75873;R-HSA-6800001;R-HSA-8865505;R-HSA-6806412;R-HSA-75891;R-HSA-72180;R-HSA-6797712;R-HSA-112379;R-HSA-112383
R-HSA-1280218	Adaptive Immune System	6	1004	0.0690414	0.999945	0.999945	20	264	0.0195324	9606	Homo sapiens	TUBA1A;RNF182;CTSH;LCP2;TRIB1;LONRF1		R-HSA-2213248;R-HSA-430183;R-HSA-202241;R-HSA-430180;R-HSA-983147;R-HSA-202375;R-HSA-430190;R-HSA-2130504;R-HSA-983140;R-HSA-202216;R-HSA-202248;R-HSA-2130349;R-HSA-430135;R-HSA-2130706;R-HSA-198640;R-HSA-202331;R-HSA-983157;R-HSA-983156;R-HSA-213407;R-HSA-430201
R-HSA-5663205	Infectious disease	9	1348	0.092697	0.999987	0.999987	51	752	0.0556378	9606	Homo sapiens	MGAT4C;JUN;TUBA1A;MYO10;CCNH;ABI1;ADCY8;NUPL1		R-HSA-2029469;R-HSA-2029466;R-HSA-2029465;R-HSA-180622;R-HSA-9614367;R-HSA-167181;R-HSA-168337;R-HSA-9614343;R-HSA-2197690;R-HSA-167196;R-HSA-192925;R-HSA-9613490;R-HSA-167072;R-HSA-163617;R-HSA-167077;R-HSA-9613498;R-HSA-9673789;R-HSA-167468;R-HSA-167474;R-HSA-165043;R-HSA-2130194;R-HSA-168880;R-HSA-9614369;R-HSA-9636128;R-HSA-165047;R-HSA-167477;R-HSA-167098;R-HSA-167097;R-HSA-111930;R-HSA-167484;R-HSA-392129;R-HSA-167111;R-HSA-1861595;R-HSA-9696980;R-HSA-167115;R-HSA-167113;R-HSA-167118;R-HSA-167117;R-HSA-167121;R-HSA-167130;R-HSA-167128;R-HSA-167134;R-HSA-9629004;R-HSA-167133;R-HSA-167136;R-HSA-180710;R-HSA-442592;R-HSA-1176059;R-HSA-192627;R-HSA-167153;R-HSA-180732
R-HSA-212436	Generic Transcription Pathway	11	1555	0.106932	0.999994	0.999994	45	824	0.0609648	9606	Homo sapiens	MIR24-2;JUN;ZNF184;H3F3B;CCNH;TP53BP2;ZNF10;APOE;KLF4		R-HSA-3700984;R-HSA-8936584;R-HSA-8869575;R-HSA-6797606;R-HSA-6799462;R-HSA-8937097;R-HSA-8937037;R-HSA-6799777;R-HSA-139913;R-HSA-3700981;R-HSA-975040;R-HSA-4331340;R-HSA-3209151;R-HSA-8956568;R-HSA-8869590;R-HSA-8937113;R-HSA-8937050;R-HSA-9625409;R-HSA-8865491;R-HSA-8936989;R-HSA-8937118;R-HSA-6797616;R-HSA-8936979;R-HSA-6806394;R-HSA-8865498;R-HSA-8936599;R-HSA-6799815;R-HSA-8936616;R-HSA-8936621;R-HSA-6800001;R-HSA-8865505;R-HSA-8936608;R-HSA-8936481;R-HSA-3209114;R-HSA-6806412;R-HSA-8936995;R-HSA-9625406;R-HSA-8937016;R-HSA-8935740;R-HSA-6799441;R-HSA-8937022;R-HSA-6797712;R-HSA-8935730;R-HSA-8935731;R-HSA-8936628
R-HSA-392499	Metabolism of proteins	19	2205	0.15163	0.999997	0.999997	76	798	0.0590411	9606	Homo sapiens	IL33;SPON1;H3F3B;MEI4;TNC;KLF4;CSF2RA;AGT;F5;MGAT4C;TUBA1A;EID3;RAB31;PIGA;CTSH;ARSF;APOE;NUPL1		R-HSA-5686359;R-HSA-1614362;R-HSA-5694418;R-HSA-5173192;R-HSA-4615872;R-HSA-5694417;R-HSA-5694431;R-HSA-975903;R-HSA-2022412;R-HSA-5228508;R-HSA-2022411;R-HSA-2028294;R-HSA-2022405;R-HSA-2022403;R-HSA-5694409;R-HSA-3968414;R-HSA-5228525;R-HSA-5228523;R-HSA-4551649;R-HSA-162730;R-HSA-8867370;R-HSA-6783177;R-HSA-5694439;R-HSA-3000348;R-HSA-8955706;R-HSA-5694446;R-HSA-4570493;R-HSA-4551679;R-HSA-4655355;R-HSA-8866105;R-HSA-5694441;R-HSA-8870469;R-HSA-5173005;R-HSA-8870466;R-HSA-203973;R-HSA-977224;R-HSA-389954;R-HSA-8955712;R-HSA-389964;R-HSA-6809006;R-HSA-389961;R-HSA-6809003;R-HSA-389963;R-HSA-422088;R-HSA-976734;R-HSA-389972;R-HSA-2065357;R-HSA-389974;R-HSA-2065355;R-HSA-8955869;R-HSA-5684864;R-HSA-389970;R-HSA-5685902;R-HSA-389980;R-HSA-3108212;R-HSA-389976;R-HSA-8851929;R-HSA-389978;R-HSA-2022398;R-HSA-2022399;R-HSA-3000399;R-HSA-2022396;R-HSA-2022393;R-HSA-8952289;R-HSA-5694527;R-HSA-5686335;R-HSA-8865774;R-HSA-204008;R-HSA-5694522;R-HSA-2022383;R-HSA-2022381;R-HSA-2022378;R-HSA-4615987;R-HSA-2022379;R-HSA-3000411;R-HSA-2022368
R-HSA-1643685	Disease	21	2423	0.166621	0.999999	0.999999	141	1631	0.120672	9606	Homo sapiens	JUN;SPON1;SDC4;H3F3B;MYO10;CCNH;NCAN;ABCB4;FRS2;ADCY8;FGF2;CSF2RA;SLC4A4;MGAT4C;TUBA1A;PPP1R3C;LMNA;ABI1;NUPL1		R-HSA-2023455;R-HSA-2023451;R-HSA-3656254;R-HSA-9710490;R-HSA-167181;R-HSA-5688899;R-HSA-167196;R-HSA-9613490;R-HSA-163617;R-HSA-9613498;R-HSA-2400009;R-HSA-167468;R-HSA-167474;R-HSA-2130194;R-HSA-167477;R-HSA-111930;R-HSA-167484;R-HSA-9712087;R-HSA-5655315;R-HSA-9712081;R-HSA-9696980;R-HSA-5655326;R-HSA-5655323;R-HSA-4420365;R-HSA-5655320;R-HSA-2033488;R-HSA-2033486;R-HSA-3560804;R-HSA-5655301;R-HSA-3560802;R-HSA-2033474;R-HSA-2033472;R-HSA-5655351;R-HSA-5688884;R-HSA-5655348;R-HSA-5655347;R-HSA-192627;R-HSA-9036283;R-HSA-3656261;R-HSA-5661474;R-HSA-9036285;R-HSA-3656257;R-HSA-5655343;R-HSA-6785565;R-HSA-3656267;R-HSA-5655339;R-HSA-8868344;R-HSA-3636919;R-HSA-5655252;R-HSA-2029469;R-HSA-2029466;R-HSA-5655248;R-HSA-2029465;R-HSA-6802927;R-HSA-9036289;R-HSA-5655262;R-HSA-5655263;R-HSA-5654748;R-HSA-9036290;R-HSA-180622;R-HSA-9614367;R-HSA-6802935;R-HSA-6802934;R-HSA-3595175;R-HSA-6802933;R-HSA-6802932;R-HSA-168337;R-HSA-9614343;R-HSA-5655235;R-HSA-5655233;R-HSA-5655247;R-HSA-5655244;R-HSA-2197690;R-HSA-5655245;R-HSA-3595178;R-HSA-5655243;R-HSA-3595176;R-HSA-5655240;R-HSA-192925;R-HSA-5655241;R-HSA-167072;R-HSA-5655284;R-HSA-5655285;R-HSA-167077;R-HSA-5655295;R-HSA-5655290;R-HSA-9673789;R-HSA-5655289;R-HSA-5655270;R-HSA-165043;R-HSA-168880;R-HSA-5655268;R-HSA-9614369;R-HSA-9636128;R-HSA-5655269;R-HSA-2012074;R-HSA-5655266;R-HSA-165047;R-HSA-2012073;R-HSA-167098;R-HSA-5655278;R-HSA-8853310;R-HSA-167097;R-HSA-5655277;R-HSA-8853308;R-HSA-8853307;R-HSA-8868666;R-HSA-8853316;R-HSA-8853315;R-HSA-392129;R-HSA-167111;R-HSA-8853314;R-HSA-1861595;R-HSA-167115;R-HSA-167113;R-HSA-5678749;R-HSA-167118;R-HSA-3791349;R-HSA-8853323;R-HSA-5656219;R-HSA-167117;R-HSA-8853320;R-HSA-167121;R-HSA-3797226;R-HSA-167130;R-HSA-167128;R-HSA-167134;R-HSA-9629004;R-HSA-167133;R-HSA-1839100;R-HSA-167136;R-HSA-180710;R-HSA-442592;R-HSA-1839098;R-HSA-1176059;R-HSA-1839094;R-HSA-2077424;R-HSA-2077421;R-HSA-167153;R-HSA-2077420;R-HSA-180732

### Sheet: 3. mTLE non-HS_CYT_down_result
Pathway identifier	Pathway name	#Entities found	#Entities total	Entities ratio	Entities pValue	Entities FDR	#Reactions found	#Reactions total	Reactions ratio	Species identifier	Species name	Submitted entities found	Mapped entities	Found reaction identifiers
R-HSA-264870	Caspase-mediated cleavage of cytoskeletal proteins	3	12	0.000825196	3.60564e-06	0.000512001	5	10	0.000739864	9606	Homo sapiens	GSN;VIM;PLEC		R-HSA-201622;R-HSA-201637;R-HSA-350319;R-HSA-350318;R-HSA-201628
R-HSA-8941333	RUNX2 regulates genes involved in differentiation of myeloid cells	2	6	0.000412598	0.000100376	0.00515559	2	2	0.000147973	9606	Homo sapiens	LGALS3		R-HSA-8938382;R-HSA-8938371
R-HSA-111465	Apoptotic cleavage of cellular proteins	3	38	0.00261312	0.000109693	0.00515559	5	38	0.00281148	9606	Homo sapiens	GSN;VIM;PLEC		R-HSA-201622;R-HSA-201637;R-HSA-350319;R-HSA-350318;R-HSA-201628
R-HSA-75153	Apoptotic execution phase	3	54	0.00371338	0.0003066	0.00770123	5	57	0.00421722	9606	Homo sapiens	GSN;VIM;PLEC		R-HSA-201622;R-HSA-201637;R-HSA-350319;R-HSA-350318;R-HSA-201628
R-HSA-446107	Type I hemidesmosome assembly	2	11	0.00075643	0.000334836	0.00770123	6	6	0.000443918	9606	Homo sapiens	ITGB4;PLEC		R-HSA-446083;R-HSA-432956;R-HSA-446077;R-HSA-432909;R-HSA-432952;R-HSA-446089
R-HSA-8939246	RUNX1 regulates transcription of genes involved in differentiation of myeloid cells	2	11	0.00075643	0.000334836	0.00770123	2	7	0.000517905	9606	Homo sapiens	LGALS3		R-HSA-8938382;R-HSA-8938389
R-HSA-6799990	Metal sequestration by antimicrobial proteins	2	13	0.000893962	0.000466253	0.00932506	1	5	0.000369932	9606	Homo sapiens	S100A1		R-HSA-6798489
R-HSA-5619049	Defective SLC40A1 causes hemochromatosis 4 (HFE4) (macrophages)	1	4	0.000275065	0.0095824	0.13702	1	1	7.39864e-05	9606	Homo sapiens	CP		R-HSA-5655733
R-HSA-9662361	Sensory processing of sound by outer hair cells of the cochlea	2	64	0.00440105	0.0104657	0.13702	1	8	0.000591891	9606	Homo sapiens	GSN;OTOGL		R-HSA-9663363
R-HSA-109581	Apoptosis	3	192	0.0132031	0.0109927	0.13702	5	141	0.0104321	9606	Homo sapiens	GSN;VIM;PLEC		R-HSA-201622;R-HSA-201637;R-HSA-350319;R-HSA-350318;R-HSA-201628
R-HSA-2022090	Assembly of collagen fibrils and other multimeric structures	2	67	0.00460734	0.0114184	0.13702	1	26	0.00192365	9606	Homo sapiens	ITGB4;PLEC		R-HSA-2213192
R-HSA-5619060	Defective CP causes aceruloplasminemia (ACERULOP)	1	6	0.000412598	0.0143401	0.157741	1	1	7.39864e-05	9606	Homo sapiens	CP		R-HSA-5621402
R-HSA-9659379	Sensory processing of sound	2	87	0.00598267	0.0186851	0.172688	1	13	0.000961823	9606	Homo sapiens	GSN;OTOGL		R-HSA-9663363
R-HSA-5357801	Programmed Cell Death	3	238	0.0163664	0.0194269	0.172688	5	197	0.0145753	9606	Homo sapiens	GSN;VIM;PLEC		R-HSA-201622;R-HSA-201637;R-HSA-350319;R-HSA-350318;R-HSA-201628
R-HSA-433137	Sodium-coupled sulphate, di- and tri-carboxylate transporters	1	9	0.000618897	0.021435	0.172688	1	5	0.000369932	9606	Homo sapiens	SLC13A3		R-HSA-433101
R-HSA-446728	Cell junction organization	2	94	0.00646404	0.021586	0.172688	6	37	0.0027375	9606	Homo sapiens	ITGB4;PLEC		R-HSA-446083;R-HSA-432956;R-HSA-446077;R-HSA-432909;R-HSA-432952;R-HSA-446089
R-HSA-1474290	Collagen formation	2	104	0.0071517	0.0260319	0.17942	1	77	0.00569695	9606	Homo sapiens	ITGB4;PLEC		R-HSA-2213192
R-HSA-419812	Calcitonin-like ligand receptors	1	11	0.00075643	0.0261374	0.17942	2	4	0.000295946	9606	Homo sapiens	CALCRL		R-HSA-420214;R-HSA-420127
R-HSA-8957275	Post-translational protein phosphorylation	2	109	0.00749553	0.0283829	0.17942	1	1	7.39864e-05	9606	Homo sapiens	TMEM132E;CP		R-HSA-8952289
R-HSA-426048	Arachidonate production from DAG	1	13	0.000893962	0.0308178	0.17942	1	3	0.000221959	9606	Homo sapiens	MGLL		R-HSA-426043
R-HSA-6803157	Antimicrobial peptides	2	123	0.00845826	0.0353971	0.17942	1	58	0.00429121	9606	Homo sapiens	S100A1		R-HSA-6798489
R-HSA-381426	Regulation of Insulin-like Growth Factor (IGF) transport and uptake by Insulin-like Growth Factor Binding Proteins (IGFBPs)	2	127	0.00873332	0.0375132	0.17942	1	14	0.00103581	9606	Homo sapiens	TMEM132E;CP		R-HSA-8952289
R-HSA-879415	Advanced glycosylation endproduct receptor signaling	1	16	0.00110026	0.0377975	0.17942	1	4	0.000295946	9606	Homo sapiens	LGALS3		R-HSA-879358
R-HSA-1500931	Cell-Cell communication	2	133	0.00914592	0.0407767	0.17942	6	60	0.00443918	9606	Homo sapiens	ITGB4;PLEC		R-HSA-446083;R-HSA-432956;R-HSA-446077;R-HSA-432909;R-HSA-432952;R-HSA-446089
R-HSA-1170546	Prolactin receptor signaling	1	18	0.00123779	0.0424235	0.17942	14	14	0.00103581	9606	Homo sapiens	PRLR		R-HSA-1675473;R-HSA-1369080;R-HSA-1369114;R-HSA-1369115;R-HSA-1370500;R-HSA-976991;R-HSA-1671691;R-HSA-982810;R-HSA-1364044;R-HSA-1302698;R-HSA-1170539;R-HSA-1370505;R-HSA-1671687;R-HSA-1364043
R-HSA-1482883	Acyl chain remodeling of DAG and TAG	1	18	0.00123779	0.0424235	0.17942	1	8	0.000591891	9606	Homo sapiens	MGLL		R-HSA-1482543
R-HSA-1474244	Extracellular matrix organization	3	329	0.0226241	0.0442821	0.17942	6	319	0.0236017	9606	Homo sapiens	EFEMP1;ITGB4;PLEC		R-HSA-2161282;R-HSA-2328048;R-HSA-216048;R-HSA-2213192;R-HSA-1592387;R-HSA-2731074
R-HSA-168256	Immune System	11	2681	0.184363	0.0452366	0.17942	50	1623	0.12008	9606	Homo sapiens	LGALS3;IFITM1;GSN;S100A1;VIM;SEC24D;PRLR		R-HSA-2130731;R-HSA-166286;R-HSA-983426;R-HSA-1369114;R-HSA-166284;R-HSA-983425;R-HSA-1369115;R-HSA-983424;R-HSA-1370500;R-HSA-8863895;R-HSA-2559414;R-HSA-1671691;R-HSA-982810;R-HSA-1015702;R-HSA-1015699;R-HSA-1370505;R-HSA-1671687;R-HSA-937022;R-HSA-1302698;R-HSA-166072;R-HSA-166082;R-HSA-2201316;R-HSA-1675473;R-HSA-203979;R-HSA-166091;R-HSA-2201322;R-HSA-6800426;R-HSA-6805943;R-HSA-976991;R-HSA-2262775;R-HSA-6800434;R-HSA-1364044;R-HSA-166362;R-HSA-166363;R-HSA-2213243;R-HSA-2262777;R-HSA-199518;R-HSA-1364043;R-HSA-166119;R-HSA-1369080;R-HSA-937059;R-HSA-6798743;R-HSA-983422;R-HSA-879358;R-HSA-6798751;R-HSA-937079;R-HSA-1170539;R-HSA-6798748;R-HSA-6798489;R-HSA-6790041
R-HSA-8878166	Transcriptional regulation by RUNX2	2	147	0.0101087	0.04879	0.17942	2	84	0.00621486	9606	Homo sapiens	LGALS3		R-HSA-8938382;R-HSA-8938371
R-HSA-9613829	Chaperone Mediated Autophagy	1	23	0.00158163	0.0538941	0.17942	9	19	0.00140574	9606	Homo sapiens	VIM		R-HSA-9625188;R-HSA-9620197;R-HSA-9622840;R-HSA-9615721;R-HSA-9624158;R-HSA-9622831;R-HSA-9625196;R-HSA-9626060;R-HSA-9625197
R-HSA-9013422	RHOBTB1 GTPase cycle	1	24	0.00165039	0.0561721	0.17942	1	2	0.000147973	9606	Homo sapiens	VIM		R-HSA-9018778
R-HSA-425366	Transport of bile salts and organic acids, metal ions and amine compounds	2	162	0.0111401	0.0579551	0.17942	2	67	0.00495709	9606	Homo sapiens	SLC13A3;CP		R-HSA-904830;R-HSA-433101
R-HSA-5602498	MyD88 deficiency (TLR2/4)	1	26	0.00178792	0.0607122	0.17942	2	2	0.000147973	9606	Homo sapiens	S100A1		R-HSA-5602383;R-HSA-5602606
R-HSA-5603041	IRAK4 deficiency (TLR2/4)	1	27	0.00185669	0.0629743	0.17942	2	2	0.000147973	9606	Homo sapiens	S100A1		R-HSA-5602353;R-HSA-5602672
R-HSA-3000170	Syndecan interactions	1	29	0.00199422	0.0674826	0.17942	1	15	0.0011098	9606	Homo sapiens	ITGB4		R-HSA-2731074
R-HSA-982772	Growth hormone receptor signaling	1	29	0.00199422	0.0674826	0.17942	1	28	0.00207162	9606	Homo sapiens	PRLR		R-HSA-982810
R-HSA-3000157	Laminin interactions	1	31	0.00213176	0.0719699	0.17942	1	15	0.0011098	9606	Homo sapiens	ITGB4		R-HSA-216048
R-HSA-909733	Interferon alpha/beta signaling	2	186	0.0127905	0.0737428	0.17942	2	22	0.0016277	9606	Homo sapiens	IFITM1		R-HSA-1015702;R-HSA-1015699
R-HSA-425410	Metal ion SLC transporters	1	33	0.00226929	0.0764362	0.17942	1	20	0.00147973	9606	Homo sapiens	CP		R-HSA-904830
R-HSA-9615710	Late endosomal microautophagy	1	35	0.00240682	0.0808816	0.17942	3	3	0.000221959	9606	Homo sapiens	VIM		R-HSA-9631065;R-HSA-9615721;R-HSA-9631068
R-HSA-9706574	RHOBTB GTPase Cycle	1	36	0.00247559	0.0830965	0.17942	1	4	0.000295946	9606	Homo sapiens	VIM		R-HSA-9018778
R-HSA-5686938	Regulation of TLR by endogenous ligand	1	36	0.00247559	0.0830965	0.17942	1	12	0.000887837	9606	Homo sapiens	S100A1		R-HSA-6805943
R-HSA-5223345	Miscellaneous transport and binding events	1	36	0.00247559	0.0830965	0.17942	1	13	0.000961823	9606	Homo sapiens	AZGP1		R-HSA-5252072
R-HSA-5694530	Cargo concentration in the ER	1	37	0.00254435	0.0853062	0.17942	2	12	0.000887837	9606	Homo sapiens	SEC24D		R-HSA-5694413;R-HSA-5694522
R-HSA-2129379	Molecules associated with elastic fibres	1	38	0.00261312	0.0875107	0.17942	3	10	0.000739864	9606	Homo sapiens	EFEMP1		R-HSA-2161282;R-HSA-2328048;R-HSA-1592387
R-HSA-1855204	Synthesis of IP3 and IP4 in the cytosol	1	39	0.00268189	0.0897101	0.17942	1	12	0.000887837	9606	Homo sapiens	PLCD1		R-HSA-1855221
R-HSA-6785807	Interleukin-4 and Interleukin-13 signaling	2	211	0.0145097	0.0914773	0.182955	1	47	0.00347736	9606	Homo sapiens	VIM		R-HSA-6790041
R-HSA-390522	Striated Muscle Contraction	1	40	0.00275065	0.0919043	0.183809	4	4	0.000295946	9606	Homo sapiens	VIM		R-HSA-390597;R-HSA-390598;R-HSA-390593;R-HSA-390595
R-HSA-114508	Effects of PIP2 hydrolysis	1	40	0.00275065	0.0919043	0.183809	1	9	0.000665877	9606	Homo sapiens	MGLL		R-HSA-426043
R-HSA-5602358	Diseases associated with the TLR signaling cascade	1	42	0.00288819	0.0962773	0.192555	4	15	0.0011098	9606	Homo sapiens	S100A1		R-HSA-5602353;R-HSA-5602672;R-HSA-5602383;R-HSA-5602606
R-HSA-5260271	Diseases of Immune System	1	42	0.00288819	0.0962773	0.192555	4	15	0.0011098	9606	Homo sapiens	S100A1		R-HSA-5602353;R-HSA-5602672;R-HSA-5602383;R-HSA-5602606
R-HSA-163560	Triglyceride catabolism	1	42	0.00288819	0.0962773	0.192555	1	17	0.00125777	9606	Homo sapiens	MGLL		R-HSA-163595
R-HSA-9035034	RHOF GTPase cycle	1	46	0.00316325	0.104962	0.19335	1	3	0.000221959	9606	Homo sapiens	AKAP12		R-HSA-9693125
R-HSA-1566948	Elastic fibre formation	1	46	0.00316325	0.104962	0.19335	3	17	0.00125777	9606	Homo sapiens	EFEMP1		R-HSA-2161282;R-HSA-2328048;R-HSA-1592387
R-HSA-9646399	Aggrephagy	1	47	0.00323202	0.107121	0.19335	2	15	0.0011098	9606	Homo sapiens	VIM		R-HSA-9646679;R-HSA-9646685
R-HSA-6798695	Neutrophil degranulation	3	480	0.0330078	0.107932	0.19335	5	10	0.000739864	9606	Homo sapiens	LGALS3;GSN;S100A1		R-HSA-6798743;R-HSA-6800434;R-HSA-6798751;R-HSA-6798748;R-HSA-6800426
R-HSA-1280215	Cytokine Signaling in Immune system	5	1092	0.0750928	0.118739	0.19335	17	708	0.0523824	9606	Homo sapiens	IFITM1;VIM;PRLR		R-HSA-1675473;R-HSA-1369080;R-HSA-1369114;R-HSA-1369115;R-HSA-1370500;R-HSA-976991;R-HSA-1671691;R-HSA-982810;R-HSA-1364044;R-HSA-1302698;R-HSA-1015702;R-HSA-1170539;R-HSA-1015699;R-HSA-1370505;R-HSA-1671687;R-HSA-6790041;R-HSA-1364043
R-HSA-9013405	RHOD GTPase cycle	1	57	0.00391968	0.128429	0.19335	1	9	0.000665877	9606	Homo sapiens	AKAP12		R-HSA-9693198
R-HSA-8878171	Transcriptional regulation by RUNX1	2	261	0.017948	0.130117	0.19335	2	132	0.0097662	9606	Homo sapiens	LGALS3		R-HSA-8938382;R-HSA-8938389
R-HSA-3371571	HSF1-dependent transactivation	1	59	0.00405721	0.132631	0.19335	1	8	0.000591891	9606	Homo sapiens	CRYAB		R-HSA-5082356
R-HSA-3000171	Non-integrin membrane-ECM interactions	1	61	0.00419475	0.136814	0.19335	1	22	0.0016277	9606	Homo sapiens	ITGB4		R-HSA-2731074
R-HSA-8979227	Triglyceride metabolism	1	66	0.00453858	0.147184	0.19335	1	24	0.00177567	9606	Homo sapiens	MGLL		R-HSA-163595
R-HSA-983189	Kinesins	1	68	0.00467611	0.151298	0.19335	2	14	0.00103581	9606	Homo sapiens	KIF19		R-HSA-983259;R-HSA-983266
R-HSA-204005	COPII-mediated vesicle transport	1	77	0.00529501	0.169575	0.19335	11	16	0.00118378	9606	Homo sapiens	SEC24D		R-HSA-5694439;R-HSA-5694421;R-HSA-5694418;R-HSA-203973;R-HSA-5694417;R-HSA-5694446;R-HSA-5694527;R-HSA-204008;R-HSA-5694522;R-HSA-5694441;R-HSA-5694409
R-HSA-1660661	Sphingolipid de novo biosynthesis	1	80	0.00550131	0.175582	0.19335	1	32	0.00236756	9606	Homo sapiens	PPAP2B		R-HSA-428696
R-HSA-917937	Iron uptake and transport	1	83	0.00570761	0.181546	0.19335	2	34	0.00251554	9606	Homo sapiens	CP		R-HSA-904830;R-HSA-917891
R-HSA-1655829	Regulation of cholesterol biosynthesis by SREBP (SREBF)	1	87	0.00598267	0.189434	0.19335	2	52	0.00384729	9606	Homo sapiens	SEC24D		R-HSA-1655834;R-HSA-1655825
R-HSA-977225	Amyloid fiber formation	1	89	0.0061202	0.19335	0.19335	2	33	0.00244155	9606	Homo sapiens	GSN		R-HSA-976734;R-HSA-977136
R-HSA-9663891	Selective autophagy	1	89	0.0061202	0.19335	0.19335	2	48	0.00355135	9606	Homo sapiens	VIM		R-HSA-9646679;R-HSA-9646685
R-HSA-1483249	Inositol phosphate metabolism	1	90	0.00618897	0.195301	0.195301	1	71	0.00525303	9606	Homo sapiens	PLCD1		R-HSA-1855221
R-HSA-373080	Class B/2 (Secretin family receptors)	1	99	0.00680787	0.212656	0.212656	2	20	0.00147973	9606	Homo sapiens	CALCRL		R-HSA-420214;R-HSA-420127
R-HSA-168249	Innate Immune System	5	1334	0.0917343	0.214196	0.214196	24	710	0.0525303	9606	Homo sapiens	LGALS3;GSN;S100A1		R-HSA-166082;R-HSA-2201316;R-HSA-166119;R-HSA-166091;R-HSA-2201322;R-HSA-166286;R-HSA-937059;R-HSA-6800426;R-HSA-166284;R-HSA-937022;R-HSA-6805943;R-HSA-6798743;R-HSA-2559414;R-HSA-879358;R-HSA-2262775;R-HSA-6800434;R-HSA-166362;R-HSA-6798751;R-HSA-937079;R-HSA-166363;R-HSA-166072;R-HSA-2262777;R-HSA-6798748;R-HSA-6798489
R-HSA-983170	Antigen Presentation: Folding, assembly and peptide loading of class I MHC	1	102	0.00701417	0.21836	0.21836	5	16	0.00118378	9606	Homo sapiens	SEC24D		R-HSA-983422;R-HSA-203979;R-HSA-983426;R-HSA-983425;R-HSA-983424
R-HSA-6811434	COPI-dependent Golgi-to-ER retrograde traffic	1	107	0.007358	0.227777	0.227777	2	11	0.00081385	9606	Homo sapiens	KIF19		R-HSA-6811426;R-HSA-6811423
R-HSA-913531	Interferon Signaling	2	394	0.0270939	0.244939	0.244939	2	69	0.00510506	9606	Homo sapiens	IFITM1		R-HSA-1015702;R-HSA-1015699
R-HSA-166058	MyD88:MAL(TIRAP) cascade initiated on plasma membrane	1	118	0.00811443	0.248109	0.248109	16	64	0.00473513	9606	Homo sapiens	S100A1		R-HSA-166082;R-HSA-2201316;R-HSA-166119;R-HSA-166091;R-HSA-2201322;R-HSA-166286;R-HSA-937059;R-HSA-166284;R-HSA-937022;R-HSA-2559414;R-HSA-2262775;R-HSA-166362;R-HSA-937079;R-HSA-166363;R-HSA-166072;R-HSA-2262777
R-HSA-168188	Toll Like Receptor TLR6:TLR2 Cascade	1	118	0.00811443	0.248109	0.248109	16	66	0.0048831	9606	Homo sapiens	S100A1		R-HSA-166082;R-HSA-2201316;R-HSA-166119;R-HSA-166091;R-HSA-2201322;R-HSA-166286;R-HSA-937059;R-HSA-166284;R-HSA-937022;R-HSA-2559414;R-HSA-2262775;R-HSA-166362;R-HSA-937079;R-HSA-166363;R-HSA-166072;R-HSA-2262777
R-HSA-168179	Toll Like Receptor TLR1:TLR2 Cascade	1	121	0.00832073	0.253563	0.253563	16	66	0.0048831	9606	Homo sapiens	S100A1		R-HSA-166082;R-HSA-2201316;R-HSA-166119;R-HSA-166091;R-HSA-2201322;R-HSA-166286;R-HSA-937059;R-HSA-166284;R-HSA-937022;R-HSA-2559414;R-HSA-2262775;R-HSA-166362;R-HSA-937079;R-HSA-166363;R-HSA-166072;R-HSA-2262777
R-HSA-181438	Toll Like Receptor 2 (TLR2) Cascade	1	121	0.00832073	0.253563	0.253563	16	68	0.00503107	9606	Homo sapiens	S100A1		R-HSA-166082;R-HSA-2201316;R-HSA-166119;R-HSA-166091;R-HSA-2201322;R-HSA-166286;R-HSA-937059;R-HSA-166284;R-HSA-937022;R-HSA-2559414;R-HSA-2262775;R-HSA-166362;R-HSA-937079;R-HSA-166363;R-HSA-166072;R-HSA-2262777
R-HSA-425407	SLC-mediated transmembrane transport	2	415	0.028538	0.263779	0.263779	2	191	0.0141314	9606	Homo sapiens	SLC13A3;CP		R-HSA-904830;R-HSA-433101
R-HSA-3371556	Cellular response to heat stress	1	135	0.00928345	0.278511	0.278511	1	29	0.00214561	9606	Homo sapiens	CRYAB		R-HSA-5082356
R-HSA-8856688	Golgi-to-ER retrograde transport	1	148	0.0101774	0.300951	0.300951	2	18	0.00133175	9606	Homo sapiens	KIF19		R-HSA-6811426;R-HSA-6811423
R-HSA-2132295	MHC class II antigen presentation	1	148	0.0101774	0.300951	0.300951	2	26	0.00192365	9606	Homo sapiens	SEC24D		R-HSA-2213243;R-HSA-2130731
R-HSA-9012999	RHO GTPase cycle	2	460	0.0316325	0.30419	0.30419	3	91	0.00673276	9606	Homo sapiens	AKAP12;VIM		R-HSA-9018778;R-HSA-9693125;R-HSA-9693198
R-HSA-1632852	Macroautophagy	1	150	0.0103149	0.304343	0.304343	2	87	0.00643682	9606	Homo sapiens	VIM		R-HSA-9646679;R-HSA-9646685
R-HSA-166016	Toll Like Receptor 4 (TLR4) Cascade	1	151	0.0103837	0.306032	0.306032	16	95	0.00702871	9606	Homo sapiens	S100A1		R-HSA-166082;R-HSA-2201316;R-HSA-166119;R-HSA-166091;R-HSA-2201322;R-HSA-166286;R-HSA-937059;R-HSA-166284;R-HSA-937022;R-HSA-2559414;R-HSA-2262775;R-HSA-166362;R-HSA-937079;R-HSA-166363;R-HSA-166072;R-HSA-2262777
R-HSA-983169	Class I MHC mediated antigen processing & presentation	2	473	0.0325265	0.315826	0.315826	6	48	0.00355135	9606	Homo sapiens	S100A1;SEC24D		R-HSA-8863895;R-HSA-983422;R-HSA-203979;R-HSA-983426;R-HSA-983425;R-HSA-983424
R-HSA-428157	Sphingolipid metabolism	1	158	0.0108651	0.31775	0.31775	1	64	0.00473513	9606	Homo sapiens	PPAP2B		R-HSA-428696
R-HSA-9660821	ADORA2B mediated anti-inflammatory cytokines production	1	159	0.0109338	0.319408	0.319408	1	12	0.000887837	9606	Homo sapiens	CALCRL		R-HSA-9660824
R-HSA-199977	ER to Golgi Anterograde Transport	1	164	0.0112777	0.32764	0.32764	12	39	0.00288547	9606	Homo sapiens	SEC24D		R-HSA-5694439;R-HSA-5694421;R-HSA-5694418;R-HSA-203973;R-HSA-5694417;R-HSA-5694446;R-HSA-5694527;R-HSA-5694413;R-HSA-204008;R-HSA-5694522;R-HSA-5694441;R-HSA-5694409
R-HSA-9612973	Autophagy	1	166	0.0114152	0.330906	0.330906	13	108	0.00799053	9606	Homo sapiens	VIM		R-HSA-9646679;R-HSA-9622840;R-HSA-9631065;R-HSA-9624158;R-HSA-9646685;R-HSA-9631068;R-HSA-9625188;R-HSA-9620197;R-HSA-9615721;R-HSA-9622831;R-HSA-9625196;R-HSA-9626060;R-HSA-9625197
R-HSA-418555	G alpha (s) signalling events	1	172	0.0118278	0.340611	0.340611	3	18	0.00133175	9606	Homo sapiens	CALCRL		R-HSA-379044;R-HSA-744887;R-HSA-744886
R-HSA-1236974	ER-Phagosome pathway	1	173	0.0118966	0.342215	0.342215	1	10	0.000739864	9606	Homo sapiens	S100A1		R-HSA-8863895
R-HSA-5619102	SLC transporter disorders	1	183	0.0125842	0.358049	0.358049	2	65	0.00480912	9606	Homo sapiens	CP		R-HSA-5655733;R-HSA-5621402
R-HSA-168898	Toll-like Receptor Cascades	1	188	0.0129281	0.365827	0.365827	17	185	0.0136875	9606	Homo sapiens	S100A1		R-HSA-166082;R-HSA-2201316;R-HSA-166119;R-HSA-166091;R-HSA-2201322;R-HSA-166286;R-HSA-937059;R-HSA-166284;R-HSA-937022;R-HSA-6805943;R-HSA-2559414;R-HSA-2262775;R-HSA-166362;R-HSA-937079;R-HSA-166363;R-HSA-166072;R-HSA-2262777
R-HSA-983231	Factors involved in megakaryocyte development and platelet production	1	194	0.0133407	0.375039	0.375039	2	43	0.00318141	9606	Homo sapiens	KIF19		R-HSA-983259;R-HSA-983266
R-HSA-1236975	Antigen processing-Cross presentation	1	195	0.0134094	0.376562	0.376562	1	23	0.00170169	9606	Homo sapiens	S100A1		R-HSA-8863895
R-HSA-397014	Muscle contraction	1	213	0.0146472	0.403362	0.403362	4	42	0.00310743	9606	Homo sapiens	VIM		R-HSA-390597;R-HSA-390598;R-HSA-390593;R-HSA-390595
R-HSA-382551	Transport of small molecules	3	958	0.0658781	0.408197	0.408197	4	442	0.032702	9606	Homo sapiens	AZGP1;SLC13A3;CP		R-HSA-904830;R-HSA-5252072;R-HSA-433101;R-HSA-917891
R-HSA-6811442	Intra-Golgi and retrograde Golgi-to-ER traffic	1	218	0.0149911	0.410606	0.410606	2	48	0.00355135	9606	Homo sapiens	KIF19		R-HSA-6811426;R-HSA-6811423
R-HSA-948021	Transport to the Golgi and subsequent modification	1	219	0.0150598	0.412044	0.412044	12	60	0.00443918	9606	Homo sapiens	SEC24D		R-HSA-5694439;R-HSA-5694421;R-HSA-5694418;R-HSA-203973;R-HSA-5694417;R-HSA-5694446;R-HSA-5694527;R-HSA-5694413;R-HSA-204008;R-HSA-5694522;R-HSA-5694441;R-HSA-5694409
R-HSA-1483206	Glycerophospholipid biosynthesis	1	222	0.0152661	0.416339	0.416339	1	133	0.00984019	9606	Homo sapiens	MGLL		R-HSA-1482543
R-HSA-1280218	Adaptive Immune System	3	1004	0.0690414	0.438434	0.438434	9	264	0.0195324	9606	Homo sapiens	IFITM1;S100A1;SEC24D		R-HSA-8863895;R-HSA-983422;R-HSA-203979;R-HSA-2213243;R-HSA-2130731;R-HSA-983426;R-HSA-199518;R-HSA-983425;R-HSA-983424
R-HSA-449147	Signaling by Interleukins	2	643	0.0442168	0.462046	0.462046	1	493	0.0364753	9606	Homo sapiens	VIM		R-HSA-6790041
R-HSA-199991	Membrane Trafficking	2	665	0.0457296	0.47978	0.47978	14	219	0.016203	9606	Homo sapiens	KIF19;SEC24D		R-HSA-5694421;R-HSA-5694418;R-HSA-6811426;R-HSA-203973;R-HSA-5694417;R-HSA-5694527;R-HSA-204008;R-HSA-5694522;R-HSA-5694439;R-HSA-5694446;R-HSA-6811423;R-HSA-5694413;R-HSA-5694441;R-HSA-5694409
R-HSA-5619115	Disorders of transmembrane transporters	1	278	0.019117	0.491136	0.491136	2	87	0.00643682	9606	Homo sapiens	CP		R-HSA-5655733;R-HSA-5621402
R-HSA-9709957	Sensory Perception	2	681	0.0468299	0.492466	0.492466	1	107	0.00791654	9606	Homo sapiens	GSN;OTOGL		R-HSA-9663363
R-HSA-416476	G alpha (q) signalling events	1	283	0.0194609	0.497342	0.497342	1	35	0.00258952	9606	Homo sapiens	MGLL		R-HSA-426043
R-HSA-76002	Platelet activation, signaling and aggregation	1	291	0.020011	0.507119	0.507119	1	116	0.00858242	9606	Homo sapiens	MGLL		R-HSA-426043
R-HSA-194315	Signaling by Rho GTPases	2	709	0.0487553	0.514221	0.514221	3	203	0.0150192	9606	Homo sapiens	AKAP12;VIM		R-HSA-9018778;R-HSA-9693125;R-HSA-9693198
R-HSA-9664433	Leishmania parasite growth and survival	1	297	0.0204236	0.51433	0.51433	1	40	0.00295946	9606	Homo sapiens	CALCRL		R-HSA-9660824
R-HSA-9662851	Anti-inflammatory response favouring Leishmania parasite infection	1	297	0.0204236	0.51433	0.51433	1	40	0.00295946	9606	Homo sapiens	CALCRL		R-HSA-9660824
R-HSA-9716542	Signaling by Rho GTPases, Miro GTPases and RHOBTB3	2	725	0.0498556	0.526391	0.526391	3	212	0.0156851	9606	Homo sapiens	AKAP12;VIM		R-HSA-9018778;R-HSA-9693125;R-HSA-9693198
R-HSA-1483257	Phospholipid metabolism	1	315	0.0216614	0.535355	0.535355	1	218	0.016129	9606	Homo sapiens	MGLL		R-HSA-1482543
R-HSA-198933	Immunoregulatory interactions between a Lymphoid and a non-Lymphoid cell	1	316	0.0217302	0.536496	0.536496	1	44	0.0032554	9606	Homo sapiens	IFITM1		R-HSA-199518
R-HSA-8957322	Metabolism of steroids	1	324	0.0222803	0.545532	0.545532	2	239	0.0176827	9606	Homo sapiens	SEC24D		R-HSA-1655834;R-HSA-1655825
R-HSA-388396	GPCR downstream signalling	2	785	0.0539816	0.570269	0.570269	4	168	0.0124297	9606	Homo sapiens	CALCRL;MGLL		R-HSA-379044;R-HSA-744887;R-HSA-426043;R-HSA-744886
R-HSA-109582	Hemostasis	2	801	0.0550818	0.58149	0.58149	3	334	0.0247115	9606	Homo sapiens	KIF19;MGLL		R-HSA-983259;R-HSA-426043;R-HSA-983266
R-HSA-5653656	Vesicle-mediated transport	2	824	0.0566635	0.597261	0.597261	14	252	0.0186446	9606	Homo sapiens	KIF19;SEC24D		R-HSA-5694421;R-HSA-5694418;R-HSA-6811426;R-HSA-203973;R-HSA-5694417;R-HSA-5694527;R-HSA-204008;R-HSA-5694522;R-HSA-5694439;R-HSA-5694446;R-HSA-6811423;R-HSA-5694413;R-HSA-5694441;R-HSA-5694409
R-HSA-372790	Signaling by GPCR	2	864	0.0594141	0.623672	0.623672	6	354	0.0261912	9606	Homo sapiens	CALCRL;MGLL		R-HSA-420214;R-HSA-379044;R-HSA-420127;R-HSA-744887;R-HSA-426043;R-HSA-744886
R-HSA-9658195	Leishmania infection	1	406	0.0279191	0.628821	0.628821	1	95	0.00702871	9606	Homo sapiens	CALCRL		R-HSA-9660824
R-HSA-446203	Asparagine N-linked glycosylation	1	421	0.0289506	0.64236	0.64236	12	144	0.010654	9606	Homo sapiens	SEC24D		R-HSA-5694439;R-HSA-5694421;R-HSA-5694418;R-HSA-203973;R-HSA-5694417;R-HSA-5694446;R-HSA-5694527;R-HSA-5694413;R-HSA-204008;R-HSA-5694522;R-HSA-5694441;R-HSA-5694409
R-HSA-556833	Metabolism of lipids	3	1437	0.0988172	0.685702	0.685702	5	949	0.0702131	9606	Homo sapiens	PPAP2B;SEC24D;MGLL		R-HSA-1655834;R-HSA-1655825;R-HSA-1482543;R-HSA-163595;R-HSA-428696
R-HSA-597592	Post-translational protein modification	3	1598	0.109889	0.755322	0.755322	13	526	0.0389168	9606	Homo sapiens	TMEM132E;SEC24D;CP		R-HSA-5694421;R-HSA-5694418;R-HSA-203973;R-HSA-5694417;R-HSA-8952289;R-HSA-5694527;R-HSA-204008;R-HSA-5694522;R-HSA-5694439;R-HSA-5694446;R-HSA-5694413;R-HSA-5694441;R-HSA-5694409
R-HSA-500792	GPCR ligand binding	1	606	0.0416724	0.774581	0.774581	2	186	0.0137615	9606	Homo sapiens	CALCRL		R-HSA-420214;R-HSA-420127
R-HSA-392499	Metabolism of proteins	4	2205	0.15163	0.798553	0.798553	15	798	0.0590411	9606	Homo sapiens	GSN;TMEM132E;SEC24D;CP		R-HSA-5694421;R-HSA-5694418;R-HSA-203973;R-HSA-5694417;R-HSA-8952289;R-HSA-5694527;R-HSA-204008;R-HSA-5694522;R-HSA-976734;R-HSA-5694439;R-HSA-5694446;R-HSA-5694413;R-HSA-977136;R-HSA-5694441;R-HSA-5694409
R-HSA-212436	Generic Transcription Pathway	2	1555	0.106932	0.900873	0.900873	3	824	0.0609648	9606	Homo sapiens	LGALS3		R-HSA-8938382;R-HSA-8938371;R-HSA-8938389
R-HSA-2262752	Cellular responses to stress	1	948	0.0651905	0.905527	0.905527	1	381	0.0281888	9606	Homo sapiens	CRYAB		R-HSA-5082356
R-HSA-8953897	Cellular responses to stimuli	1	966	0.0664283	0.909808	0.909808	1	412	0.0304824	9606	Homo sapiens	CRYAB		R-HSA-5082356
R-HSA-73857	RNA Polymerase II Transcription	2	1694	0.11649	0.926426	0.926426	3	885	0.065478	9606	Homo sapiens	LGALS3		R-HSA-8938382;R-HSA-8938371;R-HSA-8938389
R-HSA-1643685	Disease	3	2423	0.166621	0.946089	0.946089	7	1631	0.120672	9606	Homo sapiens	CALCRL;S100A1;CP		R-HSA-5655733;R-HSA-5602353;R-HSA-5602672;R-HSA-5602383;R-HSA-5602606;R-HSA-9660824;R-HSA-5621402
R-HSA-74160	Gene expression (Transcription)	2	1855	0.127562	0.948443	0.948443	3	1000	0.0739864	9606	Homo sapiens	LGALS3		R-HSA-8938382;R-HSA-8938371;R-HSA-8938389
R-HSA-162582	Signal Transduction	4	2993	0.205818	0.948486	0.948486	9	2445	0.180897	9606	Homo sapiens	AKAP12;CALCRL;VIM;MGLL		R-HSA-420214;R-HSA-379044;R-HSA-9018778;R-HSA-9693125;R-HSA-420127;R-HSA-744887;R-HSA-9693198;R-HSA-426043;R-HSA-744886
R-HSA-5663205	Infectious disease	1	1348	0.092697	0.966785	0.966785	1	752	0.0556378	9606	Homo sapiens	CALCRL		R-HSA-9660824
R-HSA-1430728	Metabolism	4	3633	0.249828	0.986313	0.986313	6	2250	0.166469	9606	Homo sapiens	PPAP2B;SEC24D;MGLL;PLCD1		R-HSA-1655834;R-HSA-1655825;R-HSA-1482543;R-HSA-163595;R-HSA-1855221;R-HSA-428696

### Sheet: 4. mTLE non-HS_NUC_down_result
Pathway identifier	Pathway name	#Entities found	#Entities total	Entities ratio	Entities pValue	Entities FDR	#Reactions found	#Reactions total	Reactions ratio	Species identifier	Species name	Submitted entities found	Mapped entities	Found reaction identifiers
R-HSA-1236977	Endosomal/Vacuolar pathway	14	82	0.00563884	4.10783e-15	1.26932e-12	3	4	0.000295946	9606	Homo sapiens	HLA-C		R-HSA-1236964;R-HSA-1236954;R-HSA-1236943
R-HSA-983170	Antigen Presentation: Folding, assembly and peptide loading of class I MHC	14	102	0.00701417	7.76046e-14	1.19511e-11	13	16	0.00118378	9606	Homo sapiens	HLA-C		R-HSA-8951499;R-HSA-983148;R-HSA-983146;R-HSA-983145;R-HSA-983142;R-HSA-983427;R-HSA-983426;R-HSA-983138;R-HSA-983425;R-HSA-983424;R-HSA-983422;R-HSA-983421;R-HSA-983161
R-HSA-909733	Interferon alpha/beta signaling	15	186	0.0127905	1.71765e-11	1.76918e-09	2	22	0.0016277	9606	Homo sapiens	HLA-C		R-HSA-1015702;R-HSA-1015699
R-HSA-1236974	ER-Phagosome pathway	14	173	0.0118966	8.11734e-11	6.25035e-09	3	10	0.000739864	9606	Homo sapiens	HLA-C		R-HSA-8863973;R-HSA-1236965;R-HSA-1236971
R-HSA-1236975	Antigen processing-Cross presentation	14	195	0.0134094	3.77913e-10	2.30527e-08	6	23	0.00170169	9606	Homo sapiens	HLA-C		R-HSA-8863973;R-HSA-1236964;R-HSA-1236965;R-HSA-1236954;R-HSA-1236971;R-HSA-1236943
R-HSA-877300	Interferon gamma signaling	15	250	0.0171916	9.7247e-10	4.9596e-08	2	16	0.00118378	9606	Homo sapiens	HLA-C		R-HSA-1031716;R-HSA-1031713
R-HSA-198933	Immunoregulatory interactions between a Lymphoid and a non-Lymphoid cell	15	316	0.0217302	2.16166e-08	9.51132e-07	8	44	0.0032554	9606	Homo sapiens	PIANP;HLA-C		R-HSA-199043;R-HSA-199587;R-HSA-199169;R-HSA-199558;R-HSA-198955;R-HSA-199583;R-HSA-198958;R-HSA-8862090
R-HSA-3371568	Attenuation phase	7	47	0.00323202	9.32652e-08	3.54408e-06	3	5	0.000369932	9606	Homo sapiens	HSPA1B		R-HSA-3371554;R-HSA-5082369;R-HSA-5082384
R-HSA-913531	Interferon Signaling	15	394	0.0270939	3.62679e-07	1.23311e-05	4	69	0.00510506	9606	Homo sapiens	HLA-C		R-HSA-1015702;R-HSA-1031716;R-HSA-1015699;R-HSA-1031713
R-HSA-3371571	HSF1-dependent transactivation	7	59	0.00405721	4.25068e-07	1.2752e-05	4	8	0.000591891	9606	Homo sapiens	HSPA1B		R-HSA-3371554;R-HSA-5082356;R-HSA-5082369;R-HSA-5082384
R-HSA-983169	Class I MHC mediated antigen processing & presentation	14	473	0.0325265	1.60407e-05	0.000449141	19	48	0.00355135	9606	Homo sapiens	HLA-C		R-HSA-8863973;R-HSA-8951499;R-HSA-983148;R-HSA-983146;R-HSA-983145;R-HSA-1236954;R-HSA-983142;R-HSA-983427;R-HSA-983426;R-HSA-983138;R-HSA-983425;R-HSA-983424;R-HSA-983422;R-HSA-983421;R-HSA-1236964;R-HSA-983161;R-HSA-1236965;R-HSA-1236971;R-HSA-1236943
R-HSA-3371511	HSF1 activation	5	43	0.00295695	2.23276e-05	0.00055819	1	7	0.000517905	9606	Homo sapiens	HSPA1B		R-HSA-4793819
R-HSA-3371453	Regulation of HSF1-mediated heat shock response	7	113	0.0077706	2.86977e-05	0.000660047	7	14	0.00103581	9606	Homo sapiens	HSPA1B		R-HSA-5251955;R-HSA-5251942;R-HSA-5251959;R-HSA-3371467;R-HSA-5252041;R-HSA-3371518;R-HSA-5252079
R-HSA-5625900	RHO GTPases activate CIT	4	23	0.00158163	3.27417e-05	0.000720316	6	6	0.000443918	9606	Homo sapiens	MYH11;MYL9;CIT		R-HSA-5671972;R-HSA-5671970;R-HSA-5625901;R-HSA-5671919;R-HSA-8981443;R-HSA-5671993
R-HSA-3371556	Cellular response to heat stress	7	135	0.00928345	8.69346e-05	0.00173869	12	29	0.00214561	9606	Homo sapiens	HSPA1B		R-HSA-3371554;R-HSA-4793819;R-HSA-5251955;R-HSA-5251942;R-HSA-5251959;R-HSA-3371467;R-HSA-5082356;R-HSA-5252041;R-HSA-5082369;R-HSA-5082384;R-HSA-3371518;R-HSA-5252079
R-HSA-445355	Smooth Muscle Contraction	4	49	0.00336955	0.000579393	0.0110085	5	11	0.00081385	9606	Homo sapiens	TPM2;MYH11;MYL9		R-HSA-445700;R-HSA-445813;R-HSA-445699;R-HSA-445704;R-HSA-445705
R-HSA-397014	Muscle contraction	6	213	0.0146472	0.00605326	0.103571	10	42	0.00310743	9606	Homo sapiens	KCNJ4;DES;TPM2;MYH11;MYL9		R-HSA-390597;R-HSA-445700;R-HSA-390598;R-HSA-445813;R-HSA-390593;R-HSA-445699;R-HSA-390595;R-HSA-1296046;R-HSA-445704;R-HSA-445705
R-HSA-977444	GABA B receptor activation	3	49	0.00336955	0.00647319	0.103571	9	9	0.000665877	9606	Homo sapiens	KCNJ4;GABBR2;ADCY1		R-HSA-170674;R-HSA-1013020;R-HSA-420688;R-HSA-170666;R-HSA-1013013;R-HSA-1013012;R-HSA-392206;R-HSA-170686;R-HSA-170671
R-HSA-991365	Activation of GABAB receptors	3	49	0.00336955	0.00647319	0.103571	8	8	0.000591891	9606	Homo sapiens	KCNJ4;GABBR2;ADCY1		R-HSA-170674;R-HSA-1013020;R-HSA-170666;R-HSA-1013013;R-HSA-1013012;R-HSA-392206;R-HSA-170686;R-HSA-170671
R-HSA-442720	CREB1 phosphorylation through the activation of Adenylate Cyclase	2	17	0.00116903	0.00766696	0.115004	4	6	0.000443918	9606	Homo sapiens	PRKAR1B;ADCY1		R-HSA-111925;R-HSA-8951727;R-HSA-442715;R-HSA-9617535
R-HSA-1280215	Cytokine Signaling in Immune system	16	1092	0.0750928	0.00885922	0.123517	7	708	0.0523824	9606	Homo sapiens	HLA-C;IL16		R-HSA-449077;R-HSA-449073;R-HSA-1015702;R-HSA-449087;R-HSA-1031716;R-HSA-1015699;R-HSA-1031713
R-HSA-1296071	Potassium Channels	4	107	0.007358	0.00941472	0.123517	5	19	0.00140574	9606	Homo sapiens	KCNJ4;GABBR2;KCNB1		R-HSA-1013020;R-HSA-1013013;R-HSA-1013012;R-HSA-1296127;R-HSA-1296046
R-HSA-1280218	Adaptive Immune System	15	1004	0.0690414	0.00950127	0.123517	27	264	0.0195324	9606	Homo sapiens	PIANP;HLA-C		R-HSA-199043;R-HSA-199169;R-HSA-8951499;R-HSA-199558;R-HSA-1236954;R-HSA-983427;R-HSA-983426;R-HSA-8862090;R-HSA-983425;R-HSA-983424;R-HSA-199583;R-HSA-1236943;R-HSA-199587;R-HSA-8863973;R-HSA-983148;R-HSA-983146;R-HSA-983145;R-HSA-198955;R-HSA-983142;R-HSA-983138;R-HSA-198958;R-HSA-983422;R-HSA-983421;R-HSA-1236964;R-HSA-983161;R-HSA-1236965;R-HSA-1236971
R-HSA-112316	Neuronal System	9	487	0.0334892	0.0125208	0.143931	30	216	0.0159811	9606	Homo sapiens	KCNJ4;GABBR2;PRKAR1B;KCNB1;CACNA1A;ADCY1;CPLX1;NRGN		R-HSA-888589;R-HSA-380869;R-HSA-392206;R-HSA-374922;R-HSA-1013020;R-HSA-420688;R-HSA-1013013;R-HSA-1013012;R-HSA-380574;R-HSA-372505;R-HSA-442715;R-HSA-380901;R-HSA-8951727;R-HSA-170666;R-HSA-9618811;R-HSA-1296127;R-HSA-380905;R-HSA-9617535;R-HSA-170671;R-HSA-170674;R-HSA-9618785;R-HSA-111925;R-HSA-372529;R-HSA-374899;R-HSA-210420;R-HSA-210426;R-HSA-170686;R-HSA-1296046;R-HSA-210430;R-HSA-917744
R-HSA-164378	PKA activation in glucagon signalling	2	23	0.00158163	0.0136242	0.143931	2	2	0.000147973	9606	Homo sapiens	PRKAR1B;ADCY1		R-HSA-111925;R-HSA-164377
R-HSA-163615	PKA activation	2	23	0.00158163	0.0136242	0.143931	3	4	0.000295946	9606	Homo sapiens	PRKAR1B;ADCY1		R-HSA-111925;R-HSA-8951727;R-HSA-111930
R-HSA-5627117	RHO GTPases Activate ROCKs	2	24	0.00165039	0.0147617	0.143931	2	7	0.000517905	9606	Homo sapiens	MYH11;MYL9		R-HSA-419232;R-HSA-419197
R-HSA-416572	Sema4D induced cell migration and growth-cone collapse	2	24	0.00165039	0.0147617	0.143931	1	7	0.000517905	9606	Homo sapiens	MYH11;MYL9		R-HSA-419197
R-HSA-977443	GABA receptor activation	3	67	0.00460734	0.0149986	0.143931	9	12	0.000887837	9606	Homo sapiens	KCNJ4;GABBR2;ADCY1		R-HSA-170674;R-HSA-1013020;R-HSA-420688;R-HSA-170666;R-HSA-1013013;R-HSA-1013012;R-HSA-392206;R-HSA-170686;R-HSA-170671
R-HSA-112315	Transmission across Chemical Synapses	7	341	0.0234493	0.0159924	0.143931	28	163	0.0120598	9606	Homo sapiens	KCNJ4;GABBR2;PRKAR1B;CACNA1A;ADCY1;CPLX1;NRGN		R-HSA-888589;R-HSA-380869;R-HSA-392206;R-HSA-374922;R-HSA-1013020;R-HSA-420688;R-HSA-1013013;R-HSA-1013012;R-HSA-380574;R-HSA-372505;R-HSA-442715;R-HSA-380901;R-HSA-8951727;R-HSA-170666;R-HSA-9618811;R-HSA-380905;R-HSA-9617535;R-HSA-170671;R-HSA-170674;R-HSA-9618785;R-HSA-111925;R-HSA-372529;R-HSA-374899;R-HSA-210420;R-HSA-210426;R-HSA-170686;R-HSA-210430;R-HSA-917744
R-HSA-111931	PKA-mediated phosphorylation of CREB	2	26	0.00178792	0.0171548	0.154393	3	7	0.000517905	9606	Homo sapiens	PRKAR1B;ADCY1		R-HSA-111925;R-HSA-8951727;R-HSA-111930
R-HSA-5627123	RHO GTPases activate PAKs	2	27	0.00185669	0.0184089	0.158489	3	15	0.0011098	9606	Homo sapiens	MYH11;MYL9		R-HSA-5668932;R-HSA-5668978;R-HSA-419232
R-HSA-1650814	Collagen biosynthesis and modifying enzymes	3	76	0.00522624	0.0208459	0.158489	4	51	0.00377331	9606	Homo sapiens	ADAMTS14;COLGALT1		R-HSA-2002428;R-HSA-8948228;R-HSA-1981120;R-HSA-8948231
R-HSA-8936459	RUNX1 regulates genes involved in megakaryocyte differentiation and platelet function	3	78	0.00536377	0.0222921	0.158489	22	33	0.00244155	9606	Homo sapiens	HIST1H2BG;MYL9		R-HSA-8936584;R-HSA-8936616;R-HSA-8937097;R-HSA-8937037;R-HSA-8936621;R-HSA-8936608;R-HSA-8936481;R-HSA-8936995;R-HSA-8937016;R-HSA-8938201;R-HSA-8937113;R-HSA-8937050;R-HSA-8935740;R-HSA-8936989;R-HSA-8937118;R-HSA-8937022;R-HSA-8935730;R-HSA-8936979;R-HSA-8935731;R-HSA-8936628;R-HSA-8936599;R-HSA-8938199
R-HSA-400685	Sema4D in semaphorin signaling	2	30	0.00206299	0.0223945	0.158489	1	13	0.000961823	9606	Homo sapiens	MYH11;MYL9		R-HSA-419197
R-HSA-5660686	Variant SLC6A20 contributes towards hyperglycinuria (HG) and iminoglycinuria (IG)	1	3	0.000206299	0.0226413	0.158489	1	1	7.39864e-05	9606	Homo sapiens	SLC6A20		R-HSA-5660694
R-HSA-5619101	Variant SLC6A20 contributes towards hyperglycinuria (HG) and iminoglycinuria (IG)	1	3	0.000206299	0.0226413	0.158489	1	1	7.39864e-05	9606	Homo sapiens	SLC6A20		R-HSA-5660694
R-HSA-5625740	RHO GTPases activate PKNs	3	80	0.00550131	0.0237919	0.160209	9	20	0.00147973	9606	Homo sapiens	MYH11;HIST1H2BG;MYL9		R-HSA-5625797;R-HSA-5625796;R-HSA-419232;R-HSA-5625870;R-HSA-5625774;R-HSA-5625849;R-HSA-5625848;R-HSA-5625784;R-HSA-5625883
R-HSA-1296059	G protein gated Potassium channels	2	31	0.00213176	0.0237953	0.160209	3	3	0.000221959	9606	Homo sapiens	KCNJ4;GABBR2		R-HSA-1013020;R-HSA-1013013;R-HSA-1013012
R-HSA-1296041	Activation of G protein gated Potassium channels	2	31	0.00213176	0.0237953	0.160209	3	3	0.000221959	9606	Homo sapiens	KCNJ4;GABBR2		R-HSA-1013020;R-HSA-1013013;R-HSA-1013012
R-HSA-997272	Inhibition of voltage gated Ca2+ channels via Gbeta/gamma subunits	2	31	0.00213176	0.0237953	0.160209	3	3	0.000221959	9606	Homo sapiens	KCNJ4;GABBR2		R-HSA-1013020;R-HSA-1013013;R-HSA-1013012
R-HSA-163685	Integration of energy metabolism	4	145	0.00997112	0.0255391	0.160209	6	62	0.00458716	9606	Homo sapiens	PRKAR1B;KCNB1;CACNA1A;ADCY1		R-HSA-163617;R-HSA-381713;R-HSA-111925;R-HSA-265645;R-HSA-164377;R-HSA-381707
R-HSA-3928663	EPHA-mediated growth cone collapse	2	33	0.00226929	0.0267016	0.160209	1	4	0.000295946	9606	Homo sapiens	MYH11;MYL9		R-HSA-3928616
R-HSA-112314	Neurotransmitter receptors and postsynaptic signal transmission	5	231	0.015885	0.0325751	0.189554	15	109	0.00806452	9606	Homo sapiens	KCNJ4;GABBR2;PRKAR1B;ADCY1;NRGN		R-HSA-8951727;R-HSA-170666;R-HSA-9618811;R-HSA-392206;R-HSA-9617535;R-HSA-170671;R-HSA-170674;R-HSA-1013020;R-HSA-9618785;R-HSA-111925;R-HSA-420688;R-HSA-1013013;R-HSA-1013012;R-HSA-170686;R-HSA-442715
R-HSA-9660821	ADORA2B mediated anti-inflammatory cytokines production	4	159	0.0109338	0.0340971	0.189554	5	12	0.000887837	9606	Homo sapiens	ADCYAP1;PRKAR1B;ADCY1;RXFP1		R-HSA-163617;R-HSA-111925;R-HSA-392129;R-HSA-8951727;R-HSA-9660824
R-HSA-1296065	Inwardly rectifying K+ channels	2	38	0.00261312	0.0345502	0.189554	4	7	0.000517905	9606	Homo sapiens	KCNJ4;GABBR2		R-HSA-1013020;R-HSA-1013013;R-HSA-1013012;R-HSA-1296046
R-HSA-1296053	Classical Kir channels	1	5	0.000343832	0.0374525	0.189554	1	1	7.39864e-05	9606	Homo sapiens	KCNJ4		R-HSA-1296046
R-HSA-438064	Post NMDA receptor activation events	3	96	0.00660157	0.0377076	0.189554	6	39	0.00288547	9606	Homo sapiens	PRKAR1B;ADCY1;NRGN		R-HSA-9618785;R-HSA-111925;R-HSA-8951727;R-HSA-9618811;R-HSA-442715;R-HSA-9617535
R-HSA-390522	Striated Muscle Contraction	2	40	0.00275065	0.0379108	0.189554	4	4	0.000295946	9606	Homo sapiens	DES;TPM2		R-HSA-390597;R-HSA-390598;R-HSA-390593;R-HSA-390595
R-HSA-163359	Glucagon signaling in metabolic regulation	2	40	0.00275065	0.0379108	0.189554	3	6	0.000443918	9606	Homo sapiens	PRKAR1B;ADCY1		R-HSA-163617;R-HSA-111925;R-HSA-164377
R-HSA-2682334	EPH-Ephrin signaling	3	101	0.0069454	0.0427459	0.21373	2	56	0.00414324	9606	Homo sapiens	MYH11;MYL9		R-HSA-3928616;R-HSA-3928640
R-HSA-111933	Calmodulin induced events	2	43	0.00295695	0.0431746	0.215873	3	23	0.00170169	9606	Homo sapiens	PRKAR1B;ADCY1		R-HSA-111925;R-HSA-8951727;R-HSA-111930
R-HSA-111997	CaM pathway	2	43	0.00295695	0.0431746	0.215873	3	24	0.00177567	9606	Homo sapiens	PRKAR1B;ADCY1		R-HSA-111925;R-HSA-8951727;R-HSA-111930
R-HSA-1296072	Voltage gated Potassium channels	2	44	0.00302572	0.0449865	0.217809	1	1	7.39864e-05	9606	Homo sapiens	KCNB1		R-HSA-1296127
R-HSA-1474290	Collagen formation	3	104	0.0071517	0.045923	0.217809	4	77	0.00569695	9606	Homo sapiens	ADAMTS14;COLGALT1		R-HSA-2002428;R-HSA-8948228;R-HSA-1981120;R-HSA-8948231
R-HSA-422356	Regulation of insulin secretion	3	106	0.00728923	0.0481044	0.217809	3	34	0.00251554	9606	Homo sapiens	PRKAR1B;KCNB1;CACNA1A		R-HSA-381713;R-HSA-265645;R-HSA-381707
R-HSA-111996	Ca-dependent events	2	48	0.00330078	0.0525067	0.217809	3	27	0.00199763	9606	Homo sapiens	PRKAR1B;ADCY1		R-HSA-111925;R-HSA-8951727;R-HSA-111930
R-HSA-381676	Glucagon-like Peptide-1 (GLP1) regulates insulin secretion	2	49	0.00336955	0.0544523	0.217809	2	11	0.00081385	9606	Homo sapiens	PRKAR1B;KCNB1		R-HSA-381713;R-HSA-381707
R-HSA-442755	Activation of NMDA receptors and postsynaptic events	3	113	0.0077706	0.0561324	0.224529	6	71	0.00525303	9606	Homo sapiens	PRKAR1B;ADCY1;NRGN		R-HSA-9618785;R-HSA-111925;R-HSA-8951727;R-HSA-9618811;R-HSA-442715;R-HSA-9617535
R-HSA-187024	NGF-independant TRKA activation	1	8	0.000550131	0.0592533	0.237013	2	4	0.000295946	9606	Homo sapiens	ADCYAP1		R-HSA-9612996;R-HSA-187678
R-HSA-444821	Relaxin receptors	1	8	0.000550131	0.0592533	0.237013	1	4	0.000295946	9606	Homo sapiens	RXFP1		R-HSA-444838
R-HSA-432040	Vasopressin regulates renal water homeostasis via Aquaporins	2	52	0.00357585	0.0604387	0.241755	4	15	0.0011098	9606	Homo sapiens	PRKAR1B;ADCY1		R-HSA-163617;R-HSA-111925;R-HSA-8951727;R-HSA-164377
R-HSA-1489509	DAG and IP3 signaling	2	53	0.00364462	0.0624823	0.249929	3	28	0.00207162	9606	Homo sapiens	PRKAR1B;ADCY1		R-HSA-111925;R-HSA-8951727;R-HSA-111930
R-HSA-2172127	DAP12 interactions	2	53	0.00364462	0.0624823	0.249929	3	33	0.00244155	9606	Homo sapiens	HLA-C		R-HSA-2272753;R-HSA-210309;R-HSA-2272795
R-HSA-187015	Activation of TRKA receptors	1	10	0.000687663	0.0735145	0.294058	2	8	0.000591891	9606	Homo sapiens	ADCYAP1		R-HSA-9612996;R-HSA-187678
R-HSA-381426	Regulation of Insulin-like Growth Factor (IGF) transport and uptake by Insulin-like Growth Factor Binding Proteins (IGFBPs)	3	127	0.00873332	0.0739512	0.295805	4	14	0.00103581	9606	Homo sapiens	IGFBP4;FAM20A;IGFBP6		R-HSA-381543;R-HSA-8952289;R-HSA-381503;R-HSA-381518
R-HSA-193634	Axonal growth inhibition (RHOA activation)	1	11	0.00075643	0.0805646	0.304192	4	6	0.000443918	9606	Homo sapiens	LINGO1		R-HSA-9012761;R-HSA-193696;R-HSA-193655;R-HSA-209573
R-HSA-193697	p75NTR regulates axonogenesis	1	12	0.000825196	0.0875615	0.304192	4	8	0.000591891	9606	Homo sapiens	LINGO1		R-HSA-9012761;R-HSA-193696;R-HSA-193655;R-HSA-209573
R-HSA-3299685	Detoxification of Reactive Oxygen Species	2	65	0.00446981	0.0886961	0.304192	2	34	0.00251554	9606	Homo sapiens	GPX3		R-HSA-3341397;R-HSA-6799695
R-HSA-977606	Regulation of Complement cascade	3	139	0.00955852	0.0909738	0.304192	10	42	0.00310743	9606	Homo sapiens	CFH		R-HSA-977359;R-HSA-976810;R-HSA-977371;R-HSA-1006169;R-HSA-976743;R-HSA-977605;R-HSA-8851436;R-HSA-977363;R-HSA-976768;R-HSA-981728
R-HSA-112043	PLC beta mediated events	2	67	0.00460734	0.093338	0.304192	3	32	0.00236756	9606	Homo sapiens	PRKAR1B;ADCY1		R-HSA-111925;R-HSA-8951727;R-HSA-111930
R-HSA-445717	Aquaporin-mediated transport	2	68	0.00467611	0.0956851	0.304192	4	25	0.00184966	9606	Homo sapiens	PRKAR1B;ADCY1		R-HSA-163617;R-HSA-111925;R-HSA-8951727;R-HSA-164377
R-HSA-373755	Semaphorin interactions	2	70	0.00481364	0.10043	0.304192	1	41	0.00303344	9606	Homo sapiens	MYH11;MYL9		R-HSA-419197
R-HSA-112308	Presynaptic depolarization and calcium channel opening	1	14	0.000962729	0.101397	0.304192	1	1	7.39864e-05	9606	Homo sapiens	CACNA1A		R-HSA-210420
R-HSA-195258	RHO GTPase Effectors	5	326	0.0224178	0.104989	0.314966	18	113	0.00836046	9606	Homo sapiens	MYH11;HIST1H2BG;MYL9;CIT		R-HSA-5668978;R-HSA-419232;R-HSA-8981443;R-HSA-5625849;R-HSA-5625848;R-HSA-5625784;R-HSA-5625883;R-HSA-5671993;R-HSA-5625797;R-HSA-5625796;R-HSA-5668932;R-HSA-5671972;R-HSA-5671970;R-HSA-5625901;R-HSA-5671919;R-HSA-419197;R-HSA-5625870;R-HSA-5625774
R-HSA-3371497	HSP90 chaperone cycle for steroid hormone receptors (SHR) in the presence of ligand	2	72	0.00495118	0.105239	0.315716	8	16	0.00118378	9606	Homo sapiens	HSPA1B		R-HSA-5618085;R-HSA-3371590;R-HSA-5618098;R-HSA-5618110;R-HSA-3371503;R-HSA-5618105;R-HSA-3371422;R-HSA-5618107
R-HSA-112040	G-protein mediated events	2	72	0.00495118	0.105239	0.315716	12	41	0.00303344	9606	Homo sapiens	PRKAR1B;ADCY1		R-HSA-170674;R-HSA-170672;R-HSA-111925;R-HSA-170676;R-HSA-8951727;R-HSA-170677;R-HSA-170666;R-HSA-392206;R-HSA-111930;R-HSA-170686;R-HSA-170671;R-HSA-170685
R-HSA-168330	Viral RNP Complexes in the Host Cell Nucleus	1	15	0.00103149	0.108237	0.324711	1	3	0.000221959	9606	Homo sapiens	HSPA1B		R-HSA-192746
R-HSA-376172	DSCAM interactions	1	15	0.00103149	0.108237	0.324711	1	6	0.000443918	9606	Homo sapiens	MAPK13		R-HSA-451366
R-HSA-9013026	RHOB GTPase cycle	2	75	0.00515747	0.112566	0.337699	1	6	0.000443918	9606	Homo sapiens	CIT		R-HSA-9013024
R-HSA-166658	Complement cascade	3	156	0.0107275	0.117569	0.352707	10	71	0.00525303	9606	Homo sapiens	CFH		R-HSA-977359;R-HSA-976810;R-HSA-977371;R-HSA-1006169;R-HSA-976743;R-HSA-977605;R-HSA-8851436;R-HSA-977363;R-HSA-976768;R-HSA-981728
R-HSA-170660	Adenylate cyclase activating pathway	1	17	0.00116903	0.121762	0.363179	4	4	0.000295946	9606	Homo sapiens	ADCY1		R-HSA-170672;R-HSA-170676;R-HSA-170677;R-HSA-170685
R-HSA-9013106	RHOC GTPase cycle	2	79	0.00543254	0.122536	0.363179	1	6	0.000443918	9606	Homo sapiens	CIT		R-HSA-9013110
R-HSA-170670	Adenylate cyclase inhibitory pathway	1	18	0.00123779	0.128448	0.363179	5	5	0.000369932	9606	Homo sapiens	ADCY1		R-HSA-170674;R-HSA-170666;R-HSA-392206;R-HSA-170686;R-HSA-170671
R-HSA-171007	p38MAPK events	1	19	0.00130656	0.135084	0.363179	1	5	0.000369932	9606	Homo sapiens	MAPK13		R-HSA-171011
R-HSA-5576886	Phase 4 - resting membrane potential	1	20	0.00137533	0.14167	0.363179	1	2	0.000147973	9606	Homo sapiens	KCNJ4		R-HSA-1296046
R-HSA-418555	G alpha (s) signalling events	3	172	0.0118278	0.144911	0.363179	5	18	0.00133175	9606	Homo sapiens	ADCYAP1;ADCY1;RXFP1		R-HSA-379044;R-HSA-163617;R-HSA-392129;R-HSA-744887;R-HSA-744886
R-HSA-181429	Serotonin Neurotransmitter Release Cycle	1	23	0.00158163	0.16113	0.363179	2	4	0.000295946	9606	Homo sapiens	CPLX1		R-HSA-380901;R-HSA-380905
R-HSA-9613829	Chaperone Mediated Autophagy	1	23	0.00158163	0.16113	0.363179	9	19	0.00140574	9606	Homo sapiens	PCNT		R-HSA-9625188;R-HSA-9620197;R-HSA-9622840;R-HSA-9615721;R-HSA-9624158;R-HSA-9622831;R-HSA-9625196;R-HSA-9626060;R-HSA-9625197
R-HSA-3928664	Ephrin signaling	1	23	0.00158163	0.16113	0.363179	1	11	0.00081385	9606	Homo sapiens	MYL9		R-HSA-3928640
R-HSA-449836	Other interleukin signaling	1	24	0.00165039	0.167519	0.363179	3	17	0.00125777	9606	Homo sapiens	IL16		R-HSA-449077;R-HSA-449073;R-HSA-449087
R-HSA-264642	Acetylcholine Neurotransmitter Release Cycle	1	26	0.00178792	0.180153	0.363179	2	6	0.000443918	9606	Homo sapiens	CPLX1		R-HSA-372529;R-HSA-372505
R-HSA-167044	Signalling to RAS	1	26	0.00178792	0.180153	0.363179	1	10	0.000739864	9606	Homo sapiens	MAPK13		R-HSA-171011
R-HSA-2262752	Cellular responses to stress	10	948	0.0651905	0.187696	0.363179	30	381	0.0281888	9606	Homo sapiens	GPX3;HIST1H2BG;HSPA1B		R-HSA-5082369;R-HSA-3371518;R-HSA-3229089;R-HSA-3371554;R-HSA-3223200;R-HSA-4793819;R-HSA-3785711;R-HSA-3240295;R-HSA-5252041;R-HSA-3371503;R-HSA-5082384;R-HSA-3229102;R-HSA-5251955;R-HSA-3341397;R-HSA-5618098;R-HSA-5251959;R-HSA-6799695;R-HSA-5618110;R-HSA-5618105;R-HSA-3371422;R-HSA-5618107;R-HSA-5618085;R-HSA-3788745;R-HSA-3222593;R-HSA-3371590;R-HSA-3788748;R-HSA-5251942;R-HSA-3371467;R-HSA-5082356;R-HSA-5252079
R-HSA-9664433	Leishmania parasite growth and survival	4	297	0.0204236	0.192444	0.363179	6	40	0.00295946	9606	Homo sapiens	ADCYAP1;PRKAR1B;ADCY1;RXFP1		R-HSA-163617;R-HSA-111925;R-HSA-392129;R-HSA-8951727;R-HSA-111930;R-HSA-9660824
R-HSA-9662851	Anti-inflammatory response favouring Leishmania parasite infection	4	297	0.0204236	0.192444	0.363179	6	40	0.00295946	9606	Homo sapiens	ADCYAP1;PRKAR1B;ADCY1;RXFP1		R-HSA-163617;R-HSA-111925;R-HSA-392129;R-HSA-8951727;R-HSA-111930;R-HSA-9660824
R-HSA-212676	Dopamine Neurotransmitter Release Cycle	1	28	0.00192546	0.192597	0.363179	2	5	0.000369932	9606	Homo sapiens	CPLX1		R-HSA-380869;R-HSA-380574
R-HSA-879518	Transport of organic anions	1	28	0.00192546	0.192597	0.363179	1	9	0.000665877	9606	Homo sapiens	SLCO4A1		R-HSA-879575
R-HSA-8957275	Post-translational protein phosphorylation	2	109	0.00749553	0.202524	0.363179	1	1	7.39864e-05	9606	Homo sapiens	IGFBP4;FAM20A		R-HSA-8952289
R-HSA-8953897	Cellular responses to stimuli	10	966	0.0664283	0.202949	0.363179	30	412	0.0304824	9606	Homo sapiens	GPX3;HIST1H2BG;HSPA1B		R-HSA-5082369;R-HSA-3371518;R-HSA-3229089;R-HSA-3371554;R-HSA-3223200;R-HSA-4793819;R-HSA-3785711;R-HSA-3240295;R-HSA-5252041;R-HSA-3371503;R-HSA-5082384;R-HSA-3229102;R-HSA-5251955;R-HSA-3341397;R-HSA-5618098;R-HSA-5251959;R-HSA-6799695;R-HSA-5618110;R-HSA-5618105;R-HSA-3371422;R-HSA-5618107;R-HSA-5618085;R-HSA-3788745;R-HSA-3222593;R-HSA-3371590;R-HSA-3788748;R-HSA-5251942;R-HSA-3371467;R-HSA-5082356;R-HSA-5252079
R-HSA-181430	Norepinephrine Neurotransmitter Release Cycle	1	30	0.00206299	0.204853	0.363179	2	6	0.000443918	9606	Homo sapiens	CPLX1		R-HSA-374899;R-HSA-374922
R-HSA-3214847	HATs acetylate histones	2	110	0.0075643	0.205298	0.363179	4	15	0.0011098	9606	Homo sapiens	CPNE9;HIST1H2BG		R-HSA-3318486;R-HSA-3697008;R-HSA-3662335;R-HSA-3318415
R-HSA-111885	Opioid Signalling	2	112	0.00770183	0.210858	0.363179	12	59	0.0043652	9606	Homo sapiens	PRKAR1B;ADCY1		R-HSA-170674;R-HSA-170672;R-HSA-111925;R-HSA-170676;R-HSA-8951727;R-HSA-170677;R-HSA-170666;R-HSA-392206;R-HSA-111930;R-HSA-170686;R-HSA-170671;R-HSA-170685
R-HSA-9620244	Long-term potentiation	1	31	0.00213176	0.210912	0.363179	2	7	0.000517905	9606	Homo sapiens	NRGN		R-HSA-9618785;R-HSA-9618811
R-HSA-210500	Glutamate Neurotransmitter Release Cycle	1	32	0.00220052	0.216925	0.363179	2	8	0.000591891	9606	Homo sapiens	CPLX1		R-HSA-210426;R-HSA-210430
R-HSA-168256	Immune System	24	2681	0.184363	0.225229	0.363179	51	1623	0.12008	9606	Homo sapiens	SYNGR1;PIANP;CFH;HLA-C;IL16;HSPA1B;MAPK13		R-HSA-199043;R-HSA-199169;R-HSA-199558;R-HSA-210309;R-HSA-983427;R-HSA-983426;R-HSA-8862090;R-HSA-983425;R-HSA-976768;R-HSA-983424;R-HSA-1015702;R-HSA-199583;R-HSA-1015699;R-HSA-199587;R-HSA-976810;R-HSA-198955;R-HSA-1031716;R-HSA-198958;R-HSA-1031713;R-HSA-449077;R-HSA-449073;R-HSA-2272795;R-HSA-449087;R-HSA-977359;R-HSA-8951499;R-HSA-1236954;R-HSA-977605;R-HSA-1247960;R-HSA-2272753;R-HSA-6800434;R-HSA-977371;R-HSA-1006169;R-HSA-1236943;R-HSA-977363;R-HSA-8863973;R-HSA-983148;R-HSA-983146;R-HSA-983145;R-HSA-983142;R-HSA-976743;R-HSA-8851436;R-HSA-983138;R-HSA-981728;R-HSA-6798743;R-HSA-983422;R-HSA-983421;R-HSA-6798739;R-HSA-1236964;R-HSA-983161;R-HSA-1236965;R-HSA-1236971
R-HSA-171306	Packaging Of Telomere Ends	1	34	0.00233806	0.228816	0.363179	2	2	0.000147973	9606	Homo sapiens	HIST1H2BG		R-HSA-181450;R-HSA-176700
R-HSA-73728	RNA Polymerase I Promoter Opening	1	34	0.00233806	0.228816	0.363179	1	2	0.000147973	9606	Homo sapiens	HIST1H2BG		R-HSA-73718
R-HSA-9615710	Late endosomal microautophagy	1	35	0.00240682	0.234694	0.363179	3	3	0.000221959	9606	Homo sapiens	PCNT		R-HSA-9631065;R-HSA-9615721;R-HSA-9631068
R-HSA-180024	DARPP-32 events	1	35	0.00240682	0.234694	0.363179	2	12	0.000887837	9606	Homo sapiens	PRKAR1B		R-HSA-111925;R-HSA-8951727
R-HSA-420092	Glucagon-type ligand receptors	1	35	0.00240682	0.234694	0.363179	1	8	0.000591891	9606	Homo sapiens	ADCYAP1		R-HSA-420131
R-HSA-5334118	DNA methylation	1	36	0.00247559	0.240527	0.363179	7	7	0.000517905	9606	Homo sapiens	HIST1H2BG		R-HSA-5334097;R-HSA-5334160;R-HSA-5334099;R-HSA-5334179;R-HSA-5334164;R-HSA-5334151;R-HSA-5334152
R-HSA-888590	GABA synthesis, release, reuptake and degradation	1	36	0.00247559	0.240527	0.363179	2	10	0.000739864	9606	Homo sapiens	CPLX1		R-HSA-888589;R-HSA-917744
R-HSA-5223345	Miscellaneous transport and binding events	1	36	0.00247559	0.240527	0.363179	1	13	0.000961823	9606	Homo sapiens	NIPAL2		R-HSA-5336453
R-HSA-5610787	Hedgehog 'off' state	2	124	0.00852703	0.244482	0.363179	2	32	0.00236756	9606	Homo sapiens	PRKAR1B;ADCY1		R-HSA-5610727;R-HSA-5610749
R-HSA-5083635	Defective B3GALTL causes Peters-plus syndrome (PpS)	1	39	0.00268189	0.257765	0.363179	1	1	7.39864e-05	9606	Homo sapiens	ADAMTS14		R-HSA-6785565
R-HSA-6804758	Regulation of TP53 Activity through Acetylation	1	39	0.00268189	0.257765	0.363179	4	14	0.00103581	9606	Homo sapiens	CPNE9		R-HSA-6805638;R-HSA-6805620;R-HSA-6805650;R-HSA-6805640
R-HSA-110330	Recognition and association of DNA glycosylase with site containing an affected purine	1	39	0.00268189	0.257765	0.363179	2	10	0.000739864	9606	Homo sapiens	HIST1H2BG		R-HSA-9629195;R-HSA-9629373
R-HSA-168638	NOD1/2 Signaling Pathway	1	40	0.00275065	0.263424	0.363179	1	18	0.00133175	9606	Homo sapiens	MAPK13		R-HSA-1247960
R-HSA-5173214	O-glycosylation of TSR domain-containing proteins	1	41	0.00281942	0.269041	0.363179	2	2	0.000147973	9606	Homo sapiens	ADAMTS14		R-HSA-5173005;R-HSA-5173192
R-HSA-110328	Recognition and association of DNA glycosylase with site containing an affected pyrimidine	1	42	0.00288819	0.274615	0.363179	1	21	0.00155371	9606	Homo sapiens	HIST1H2BG		R-HSA-9629372
R-HSA-187687	Signalling to ERKs	1	42	0.00288819	0.274615	0.363179	1	32	0.00236756	9606	Homo sapiens	MAPK13		R-HSA-171011
R-HSA-212300	PRC2 methylates histones and DNA	1	44	0.00302572	0.285637	0.363179	4	4	0.000295946	9606	Homo sapiens	HIST1H2BG		R-HSA-212263;R-HSA-212222;R-HSA-212269;R-HSA-212252
R-HSA-427359	SIRT1 negatively regulates rRNA expression	1	45	0.00309448	0.291086	0.363179	3	5	0.000369932	9606	Homo sapiens	HIST1H2BG		R-HSA-427527;R-HSA-427514;R-HSA-427528
R-HSA-110331	Cleavage of the damaged purine	1	45	0.00309448	0.291086	0.363179	2	9	0.000665877	9606	Homo sapiens	HIST1H2BG		R-HSA-9629216;R-HSA-9629483
R-HSA-9664323	FCGR3A-mediated IL10 synthesis	2	141	0.00969605	0.292404	0.363179	3	20	0.00147973	9606	Homo sapiens	PRKAR1B;ADCY1		R-HSA-111925;R-HSA-8951727;R-HSA-111930
R-HSA-73927	Depurination	1	46	0.00316325	0.296493	0.363179	4	19	0.00140574	9606	Homo sapiens	HIST1H2BG		R-HSA-9629216;R-HSA-9629483;R-HSA-9629195;R-HSA-9629373
R-HSA-187037	Signaling by NTRK1 (TRKA)	2	143	0.00983359	0.298031	0.363179	3	102	0.00754661	9606	Homo sapiens	ADCYAP1;MAPK13		R-HSA-171011;R-HSA-9612996;R-HSA-187678
R-HSA-9646399	Aggrephagy	1	47	0.00323202	0.30186	0.363179	13	15	0.0011098	9606	Homo sapiens	PCNT		R-HSA-9646354;R-HSA-9640114;R-HSA-9639698;R-HSA-9646679;R-HSA-9641111;R-HSA-9646390;R-HSA-9641109;R-HSA-9646685;R-HSA-9641127;R-HSA-9646347;R-HSA-9641096;R-HSA-9646383;R-HSA-9646348
R-HSA-9670095	Inhibition of DNA recombination at telomere	1	48	0.00330078	0.307186	0.363179	3	4	0.000295946	9606	Homo sapiens	HIST1H2BG		R-HSA-9670114;R-HSA-9670149;R-HSA-9670101
R-HSA-427389	ERCC6 (CSB) and EHMT2 (G9a) positively regulate rRNA expression	1	48	0.00330078	0.307186	0.363179	2	4	0.000295946	9606	Homo sapiens	HIST1H2BG		R-HSA-427383;R-HSA-427336
R-HSA-5625886	Activated PKN1 stimulates transcription of AR (androgen receptor) regulated genes KLK2 and KLK3	1	49	0.00336955	0.312471	0.363179	8	11	0.00081385	9606	Homo sapiens	HIST1H2BG		R-HSA-5625797;R-HSA-5625796;R-HSA-5625870;R-HSA-5625774;R-HSA-5625849;R-HSA-5625848;R-HSA-5625784;R-HSA-5625883
R-HSA-442660	Na+/Cl- dependent neurotransmitter transporters	1	50	0.00343832	0.317717	0.363179	1	15	0.0011098	9606	Homo sapiens	SLC6A20		R-HSA-352052
R-HSA-8878171	Transcriptional regulation by RUNX1	3	261	0.017948	0.321194	0.363179	25	132	0.0097662	9606	Homo sapiens	HIST1H2BG;MYL9		R-HSA-8936584;R-HSA-8937097;R-HSA-8937037;R-HSA-8938201;R-HSA-8937113;R-HSA-8937050;R-HSA-8865491;R-HSA-8936989;R-HSA-8937118;R-HSA-8936979;R-HSA-8865498;R-HSA-8936599;R-HSA-8938199;R-HSA-8936616;R-HSA-8936621;R-HSA-8865505;R-HSA-8936608;R-HSA-8936481;R-HSA-8936995;R-HSA-8937016;R-HSA-8935740;R-HSA-8937022;R-HSA-8935730;R-HSA-8935731;R-HSA-8936628
R-HSA-110329	Cleavage of the damaged pyrimidine	1	51	0.00350708	0.322923	0.363179	1	20	0.00147973	9606	Homo sapiens	HIST1H2BG		R-HSA-9629497
R-HSA-73928	Depyrimidination	1	51	0.00350708	0.322923	0.363179	2	41	0.00303344	9606	Homo sapiens	HIST1H2BG		R-HSA-9629497;R-HSA-9629372
R-HSA-9710421	Defective pyroptosis	1	52	0.00357585	0.32809	0.363179	1	3	0.000221959	9606	Homo sapiens	HIST1H2BG		R-HSA-9710490
R-HSA-8980692	RHOA GTPase cycle	2	154	0.01059	0.328834	0.363179	1	6	0.000443918	9606	Homo sapiens	CIT		R-HSA-9013009
R-HSA-774815	Nucleosome assembly	1	54	0.00371338	0.338306	0.363179	2	4	0.000295946	9606	Homo sapiens	HIST1H2BG		R-HSA-606287;R-HSA-606289
R-HSA-606279	Deposition of new CENPA-containing nucleosomes at the centromere	1	54	0.00371338	0.338306	0.363179	2	4	0.000295946	9606	Homo sapiens	HIST1H2BG		R-HSA-606287;R-HSA-606289
R-HSA-168274	Export of Viral Ribonucleoproteins from Nucleus	1	54	0.00371338	0.338306	0.363179	1	5	0.000369932	9606	Homo sapiens	HSPA1B		R-HSA-192746
R-HSA-2299718	Condensation of Prophase Chromosomes	1	55	0.00378215	0.343357	0.363179	8	10	0.000739864	9606	Homo sapiens	HIST1H2BG		R-HSA-2245218;R-HSA-2288097;R-HSA-2301205;R-HSA-2294580;R-HSA-2172678;R-HSA-2294600;R-HSA-2294574;R-HSA-2294590
R-HSA-450408	AUF1 (hnRNP D0) binds and destabilizes mRNA	1	56	0.00385091	0.348369	0.363179	2	4	0.000295946	9606	Homo sapiens	HSPA1B		R-HSA-450551;R-HSA-450580
R-HSA-4641258	Degradation of DVL	1	57	0.00391968	0.353343	0.363179	3	7	0.000517905	9606	Homo sapiens	HECW1		R-HSA-4641159;R-HSA-4641155;R-HSA-4641260
R-HSA-5693571	Nonhomologous End-Joining (NHEJ)	1	57	0.00391968	0.353343	0.363179	4	13	0.000961823	9606	Homo sapiens	HIST1H2BG		R-HSA-5686900;R-HSA-5686704;R-HSA-5693599;R-HSA-5686685
R-HSA-912446	Meiotic recombination	1	58	0.00398845	0.35828	0.363179	4	9	0.000665877	9606	Homo sapiens	HIST1H2BG		R-HSA-912458;R-HSA-912503;R-HSA-912496;R-HSA-1214188
R-HSA-166520	Signaling by NTRKs	2	166	0.0114152	0.362019	0.363179	3	164	0.0121338	9606	Homo sapiens	ADCYAP1;MAPK13		R-HSA-171011;R-HSA-9612996;R-HSA-187678
R-HSA-6799198	Complex I biogenesis	1	59	0.00405721	0.363179	0.363179	9	13	0.000961823	9606	Homo sapiens	NDUFS2		R-HSA-6799191;R-HSA-6800868;R-HSA-6799203;R-HSA-6799202;R-HSA-6799197;R-HSA-6799196;R-HSA-6799179;R-HSA-6788523;R-HSA-6799178
R-HSA-373752	Netrin-1 signaling	1	59	0.00405721	0.363179	0.363179	1	37	0.0027375	9606	Homo sapiens	MAPK13		R-HSA-451366
R-HSA-5358351	Signaling by Hedgehog	2	168	0.0115527	0.367495	0.367495	2	82	0.00606688	9606	Homo sapiens	PRKAR1B;ADCY1		R-HSA-5610727;R-HSA-5610749
R-HSA-8866654	E3 ubiquitin ligases ubiquitinate target proteins	1	61	0.00419475	0.372867	0.372867	2	16	0.00118378	9606	Homo sapiens	HIST1H2BG		R-HSA-8942099;R-HSA-8942101
R-HSA-9658195	Leishmania infection	4	406	0.0279191	0.375243	0.375243	6	95	0.00702871	9606	Homo sapiens	ADCYAP1;PRKAR1B;ADCY1;RXFP1		R-HSA-163617;R-HSA-111925;R-HSA-392129;R-HSA-8951727;R-HSA-111930;R-HSA-9660824
R-HSA-1221632	Meiotic synapsis	1	62	0.00426351	0.377656	0.377656	4	6	0.000443918	9606	Homo sapiens	HIST1H2BG		R-HSA-912408;R-HSA-912470;R-HSA-912467;R-HSA-912450
R-HSA-5250924	B-WICH complex positively regulates rRNA expression	1	62	0.00426351	0.377656	0.377656	1	3	0.000221959	9606	Homo sapiens	HIST1H2BG		R-HSA-5250938
R-HSA-418597	G alpha (z) signalling events	1	62	0.00426351	0.377656	0.377656	2	13	0.000961823	9606	Homo sapiens	ADCY1		R-HSA-392129;R-HSA-392064
R-HSA-73929	Base-Excision Repair, AP Site Formation	1	62	0.00426351	0.377656	0.377656	6	62	0.00458716	9606	Homo sapiens	HIST1H2BG		R-HSA-9629216;R-HSA-9629483;R-HSA-9629195;R-HSA-9629497;R-HSA-9629372;R-HSA-9629373
R-HSA-3214815	HDACs deacetylate histones	1	63	0.00433228	0.382408	0.382408	4	5	0.000369932	9606	Homo sapiens	HIST1H2BG		R-HSA-3777129;R-HSA-3782637;R-HSA-3782655;R-HSA-3769447
R-HSA-73772	RNA Polymerase I Promoter Escape	1	64	0.00440105	0.387125	0.387125	1	2	0.000147973	9606	Homo sapiens	HIST1H2BG		R-HSA-74986
R-HSA-9662361	Sensory processing of sound by outer hair cells of the cochlea	1	64	0.00440105	0.387125	0.387125	1	8	0.000591891	9606	Homo sapiens	EPS8L2		R-HSA-9663363
R-HSA-9725370	Signaling by ALK fusions and activated point mutants	1	66	0.00453858	0.396451	0.396451	1	29	0.00214561	9606	Homo sapiens	TPM2		R-HSA-9700181
R-HSA-9700206	Signaling by ALK in cancer	1	66	0.00453858	0.396451	0.396451	1	37	0.0027375	9606	Homo sapiens	TPM2		R-HSA-9700181
R-HSA-5693565	Recruitment and ATM-mediated phosphorylation of repair and signaling proteins at DNA double strand breaks	1	67	0.00460734	0.401062	0.401062	29	39	0.00288547	9606	Homo sapiens	HIST1H2BG		R-HSA-5682967;R-HSA-5683735;R-HSA-69891;R-HSA-5682965;R-HSA-5683986;R-HSA-5682588;R-HSA-5683930;R-HSA-5682586;R-HSA-5683801;R-HSA-5682629;R-HSA-5683077;R-HSA-5693583;R-HSA-5683405;R-HSA-5682992;R-HSA-5693566;R-HSA-5683967;R-HSA-5683964;R-HSA-5683384;R-HSA-5683385;R-HSA-5682598;R-HSA-5682983;R-HSA-5693602;R-HSA-5693536;R-HSA-5683425;R-HSA-5682607;R-HSA-5682863;R-HSA-5693551;R-HSA-5693549;R-HSA-5682858
R-HSA-201722	Formation of the beta-catenin:TCF transactivating complex	1	67	0.00460734	0.401062	0.401062	2	13	0.000961823	9606	Homo sapiens	HIST1H2BG		R-HSA-3364026;R-HSA-3451147
R-HSA-8873719	RAB geranylgeranylation	1	68	0.00467611	0.405637	0.405637	2	5	0.000369932	9606	Homo sapiens	RAB17		R-HSA-8870469;R-HSA-8870466
R-HSA-352230	Amino acid transport across the plasma membrane	1	68	0.00467611	0.405637	0.405637	1	36	0.00266351	9606	Homo sapiens	SLC6A20		R-HSA-352052
R-HSA-380284	Loss of proteins required for interphase microtubule organization from the centrosome	1	71	0.00488241	0.419157	0.419157	3	3	0.000221959	9606	Homo sapiens	PCNT		R-HSA-380294;R-HSA-380272;R-HSA-380303
R-HSA-380259	Loss of Nlp from mitotic centrosomes	1	71	0.00488241	0.419157	0.419157	2	2	0.000147973	9606	Homo sapiens	PCNT		R-HSA-380272;R-HSA-380303
R-HSA-2559586	DNA Damage/Telomere Stress Induced Senescence	1	71	0.00488241	0.419157	0.419157	1	18	0.00133175	9606	Homo sapiens	HIST1H2BG		R-HSA-3785711
R-HSA-9616222	Transcriptional regulation of granulopoiesis	1	71	0.00488241	0.419157	0.419157	1	27	0.00199763	9606	Homo sapiens	HIST1H2BG		R-HSA-8865505
R-HSA-168643	Nucleotide-binding domain, leucine rich repeat containing receptor (NLR) signaling pathways	1	71	0.00488241	0.419157	0.419157	1	46	0.00340337	9606	Homo sapiens	MAPK13		R-HSA-1247960
R-HSA-9013149	RAC1 GTPase cycle	2	191	0.0131344	0.429018	0.429018	1	6	0.000443918	9606	Homo sapiens	CIT		R-HSA-9013145
R-HSA-8854518	AURKA Activation by TPX2	1	74	0.00508871	0.432372	0.432372	2	2	0.000147973	9606	Homo sapiens	PCNT		R-HSA-8853405;R-HSA-8853419
R-HSA-5693606	DNA Double Strand Break Response	1	75	0.00515747	0.43671	0.43671	29	48	0.00355135	9606	Homo sapiens	HIST1H2BG		R-HSA-5682967;R-HSA-5683735;R-HSA-69891;R-HSA-5682965;R-HSA-5683986;R-HSA-5682588;R-HSA-5683930;R-HSA-5682586;R-HSA-5683801;R-HSA-5682629;R-HSA-5683077;R-HSA-5693583;R-HSA-5683405;R-HSA-5682992;R-HSA-5693566;R-HSA-5683967;R-HSA-5683964;R-HSA-5683384;R-HSA-5683385;R-HSA-5682598;R-HSA-5682983;R-HSA-5693602;R-HSA-5693536;R-HSA-5683425;R-HSA-5682607;R-HSA-5682863;R-HSA-5693551;R-HSA-5693549;R-HSA-5682858
R-HSA-9662360	Sensory processing of sound by inner hair cells of the cochlea	1	76	0.00522624	0.441016	0.441016	1	7	0.000517905	9606	Homo sapiens	EPS8L2		R-HSA-9659380
R-HSA-3906995	Diseases associated with O-glycosylation of proteins	1	78	0.00536377	0.449529	0.449529	1	9	0.000665877	9606	Homo sapiens	ADAMTS14		R-HSA-6785565
R-HSA-5250913	Positive epigenetic regulation of rRNA expression	1	80	0.00550131	0.457914	0.457914	3	7	0.000517905	9606	Homo sapiens	HIST1H2BG		R-HSA-427383;R-HSA-5250938;R-HSA-427336
R-HSA-427413	NoRC negatively regulates rRNA expression	1	80	0.00550131	0.457914	0.457914	3	7	0.000517905	9606	Homo sapiens	HIST1H2BG		R-HSA-5227490;R-HSA-433672;R-HSA-427337
R-HSA-375276	Peptide ligand-binding receptors	2	203	0.0139596	0.459878	0.459878	2	76	0.00562297	9606	Homo sapiens	CCK;RXFP1		R-HSA-444838;R-HSA-388529
R-HSA-1474244	Extracellular matrix organization	3	329	0.0226241	0.460572	0.460572	4	319	0.0236017	9606	Homo sapiens	ADAMTS14;COLGALT1		R-HSA-2002428;R-HSA-8948228;R-HSA-1981120;R-HSA-8948231
R-HSA-380270	Recruitment of mitotic centrosome proteins and complexes	1	81	0.00557007	0.462059	0.462059	3	3	0.000221959	9606	Homo sapiens	PCNT		R-HSA-380311;R-HSA-380455;R-HSA-380283
R-HSA-5578749	Transcriptional regulation by small RNAs	1	81	0.00557007	0.462059	0.462059	1	5	0.000369932	9606	Homo sapiens	HIST1H2BG		R-HSA-5578742
R-HSA-69473	G2/M DNA damage checkpoint	1	81	0.00557007	0.462059	0.462059	2	12	0.000887837	9606	Homo sapiens	HIST1H2BG		R-HSA-5683735;R-HSA-69891
R-HSA-5689880	Ub-specific processing proteases	2	206	0.0141659	0.467443	0.467443	2	40	0.00295946	9606	Homo sapiens	HIST1H2BG		R-HSA-5696960;R-HSA-5690080
R-HSA-380287	Centrosome maturation	1	83	0.00570761	0.470255	0.470255	6	6	0.000443918	9606	Homo sapiens	PCNT		R-HSA-380311;R-HSA-380455;R-HSA-380294;R-HSA-380272;R-HSA-380303;R-HSA-380283
R-HSA-9711123	Cellular response to chemical stress	2	208	0.0143034	0.472453	0.472453	2	71	0.00525303	9606	Homo sapiens	GPX3		R-HSA-3341397;R-HSA-6799695
R-HSA-8852135	Protein ubiquitination	1	84	0.00577637	0.474306	0.474306	2	32	0.00236756	9606	Homo sapiens	HIST1H2BG		R-HSA-8942099;R-HSA-8942101
R-HSA-73854	RNA Polymerase I Promoter Clearance	1	87	0.00598267	0.486277	0.486277	2	10	0.000739864	9606	Homo sapiens	HIST1H2BG		R-HSA-73718;R-HSA-74986
R-HSA-9659379	Sensory processing of sound	1	87	0.00598267	0.486277	0.486277	2	13	0.000961823	9606	Homo sapiens	EPS8L2		R-HSA-9663363;R-HSA-9659380
R-HSA-201681	TCF dependent signaling in response to WNT	2	216	0.0148535	0.492208	0.492208	5	71	0.00525303	9606	Homo sapiens	HECW1;HIST1H2BG		R-HSA-4641159;R-HSA-4641155;R-HSA-3364026;R-HSA-4641260;R-HSA-3451147
R-HSA-5250941	Negative epigenetic regulation of rRNA expression	1	89	0.0061202	0.494107	0.494107	6	12	0.000887837	9606	Homo sapiens	HIST1H2BG		R-HSA-427527;R-HSA-427514;R-HSA-5227490;R-HSA-433672;R-HSA-427528;R-HSA-427337
R-HSA-9663891	Selective autophagy	1	89	0.0061202	0.494107	0.494107	13	48	0.00355135	9606	Homo sapiens	PCNT		R-HSA-9646354;R-HSA-9640114;R-HSA-9639698;R-HSA-9646679;R-HSA-9641111;R-HSA-9646390;R-HSA-9641109;R-HSA-9646685;R-HSA-9641127;R-HSA-9646347;R-HSA-9641096;R-HSA-9646383;R-HSA-9646348
R-HSA-73864	RNA Polymerase I Transcription	1	89	0.0061202	0.494107	0.494107	2	14	0.00103581	9606	Homo sapiens	HIST1H2BG		R-HSA-73718;R-HSA-74986
R-HSA-1912408	Pre-NOTCH Transcription and Translation	1	89	0.0061202	0.494107	0.494107	3	28	0.00207162	9606	Homo sapiens	HIST1H2BG		R-HSA-9604834;R-HSA-9604831;R-HSA-9604829
R-HSA-977225	Amyloid fiber formation	1	89	0.0061202	0.494107	0.494107	1	33	0.00244155	9606	Homo sapiens	HIST1H2BG		R-HSA-977224
R-HSA-5693607	Processing of DNA double-strand break ends	1	90	0.00618897	0.497977	0.497977	2	17	0.00125777	9606	Homo sapiens	HIST1H2BG		R-HSA-5684071;R-HSA-5684052
R-HSA-9645723	Diseases of programmed cell death	1	90	0.00618897	0.497977	0.497977	1	28	0.00207162	9606	Homo sapiens	HIST1H2BG		R-HSA-9710490
R-HSA-6798695	Neutrophil degranulation	4	480	0.0330078	0.500621	0.500621	3	10	0.000739864	9606	Homo sapiens	SYNGR1;HLA-C;HSPA1B		R-HSA-6798743;R-HSA-6798739;R-HSA-6800434
R-HSA-2559582	Senescence-Associated Secretory Phenotype (SASP)	1	91	0.00625774	0.501819	0.501819	2	22	0.0016277	9606	Homo sapiens	HIST1H2BG		R-HSA-3788745;R-HSA-3788748
R-HSA-1500620	Meiosis	1	92	0.0063265	0.505631	0.505631	8	15	0.0011098	9606	Homo sapiens	HIST1H2BG		R-HSA-912408;R-HSA-912458;R-HSA-912503;R-HSA-912470;R-HSA-912496;R-HSA-912467;R-HSA-1214188;R-HSA-912450
R-HSA-2565942	Regulation of PLK1 Activity at G2/M Transition	1	92	0.0063265	0.505631	0.505631	4	12	0.000887837	9606	Homo sapiens	PCNT		R-HSA-3000319;R-HSA-2574845;R-HSA-3000310;R-HSA-2574840
R-HSA-450531	Regulation of mRNA stability by proteins that bind AU-rich elements	1	93	0.00639527	0.509414	0.509414	2	26	0.00192365	9606	Homo sapiens	HSPA1B		R-HSA-450551;R-HSA-450580
R-HSA-8876198	RAB GEFs exchange GTP for GDP on RABs	1	94	0.00646404	0.513168	0.513168	2	21	0.00155371	9606	Homo sapiens	DENND3		R-HSA-8876454;R-HSA-8876446
R-HSA-380320	Recruitment of NuMA to mitotic centrosomes	1	97	0.00667033	0.524262	0.524262	2	2	0.000147973	9606	Homo sapiens	PCNT		R-HSA-380316;R-HSA-380508
R-HSA-420499	Class C/3 (Metabotropic glutamate/pheromone receptors)	1	97	0.00667033	0.524262	0.524262	1	7	0.000517905	9606	Homo sapiens	GABBR2		R-HSA-420688
R-HSA-5620912	Anchoring of the basal body to the plasma membrane	1	99	0.00680787	0.531518	0.531518	8	9	0.000665877	9606	Homo sapiens	PCNT		R-HSA-5626228;R-HSA-5626227;R-HSA-5626220;R-HSA-5626223;R-HSA-5626681;R-HSA-5617816;R-HSA-5626699;R-HSA-5638009
R-HSA-112310	Neurotransmitter release cycle	1	99	0.00680787	0.531518	0.531518	12	37	0.0027375	9606	Homo sapiens	CPLX1		R-HSA-888589;R-HSA-380901;R-HSA-380869;R-HSA-372529;R-HSA-374899;R-HSA-210426;R-HSA-380574;R-HSA-372505;R-HSA-380905;R-HSA-210430;R-HSA-917744;R-HSA-374922
R-HSA-73884	Base Excision Repair	1	99	0.00680787	0.531518	0.531518	6	105	0.00776857	9606	Homo sapiens	HIST1H2BG		R-HSA-9629216;R-HSA-9629483;R-HSA-9629195;R-HSA-9629497;R-HSA-9629372;R-HSA-9629373
R-HSA-373080	Class B/2 (Secretin family receptors)	1	99	0.00680787	0.531518	0.531518	1	20	0.00147973	9606	Homo sapiens	ADCYAP1		R-HSA-420131
R-HSA-8939236	RUNX1 regulates transcription of genes involved in differentiation of HSCs	1	106	0.00728923	0.556061	0.556061	3	15	0.0011098	9606	Homo sapiens	HIST1H2BG		R-HSA-8865491;R-HSA-8865505;R-HSA-8865498
R-HSA-388396	GPCR downstream signalling	6	785	0.0539816	0.557468	0.557468	24	168	0.0124297	9606	Homo sapiens	ADCYAP1;GABBR2;PRKAR1B;CCK;ADCY1;RXFP1		R-HSA-379044;R-HSA-163617;R-HSA-749448;R-HSA-392129;R-HSA-749454;R-HSA-392064;R-HSA-8951727;R-HSA-749452;R-HSA-170666;R-HSA-392206;R-HSA-380073;R-HSA-170671;R-HSA-379048;R-HSA-170674;R-HSA-170672;R-HSA-111925;R-HSA-170676;R-HSA-170677;R-HSA-749456;R-HSA-111930;R-HSA-170686;R-HSA-744887;R-HSA-744886;R-HSA-170685
R-HSA-425397	Transport of vitamins, nucleosides, and related molecules	1	108	0.00742676	0.562836	0.562836	1	39	0.00288547	9606	Homo sapiens	SLCO4A1		R-HSA-879575
R-HSA-193704	p75 NTR receptor-mediated signalling	1	109	0.00749553	0.566185	0.566185	4	50	0.00369932	9606	Homo sapiens	LINGO1		R-HSA-9012761;R-HSA-193696;R-HSA-193655;R-HSA-209573
R-HSA-168249	Innate Immune System	10	1334	0.0917343	0.57172	0.57172	17	710	0.0525303	9606	Homo sapiens	SYNGR1;CFH;HLA-C;HSPA1B;MAPK13		R-HSA-977359;R-HSA-976810;R-HSA-210309;R-HSA-976743;R-HSA-977605;R-HSA-8851436;R-HSA-1247960;R-HSA-976768;R-HSA-981728;R-HSA-6798743;R-HSA-2272753;R-HSA-6798739;R-HSA-6800434;R-HSA-977371;R-HSA-1006169;R-HSA-2272795;R-HSA-977363
R-HSA-157579	Telomere Maintenance	1	111	0.00763306	0.572807	0.572807	5	34	0.00251554	9606	Homo sapiens	HIST1H2BG		R-HSA-9670114;R-HSA-9670149;R-HSA-9670101;R-HSA-181450;R-HSA-176700
R-HSA-1912422	Pre-NOTCH Expression and Processing	1	113	0.0077706	0.579329	0.579329	3	38	0.00281148	9606	Homo sapiens	HIST1H2BG		R-HSA-9604834;R-HSA-9604831;R-HSA-9604829
R-HSA-2559580	Oxidative Stress Induced Senescence	1	114	0.00783936	0.582553	0.582553	5	40	0.00295946	9606	Homo sapiens	HIST1H2BG		R-HSA-3229089;R-HSA-3222593;R-HSA-3223200;R-HSA-3240295;R-HSA-3229102
R-HSA-4839726	Chromatin organization	2	256	0.0176042	0.583764	0.583764	8	85	0.00628884	9606	Homo sapiens	CPNE9;HIST1H2BG		R-HSA-3777129;R-HSA-3782637;R-HSA-3318486;R-HSA-3782655;R-HSA-3697008;R-HSA-3662335;R-HSA-3318415;R-HSA-3769447
R-HSA-3247509	Chromatin modifying enzymes	2	256	0.0176042	0.583764	0.583764	8	85	0.00628884	9606	Homo sapiens	CPNE9;HIST1H2BG		R-HSA-3777129;R-HSA-3782637;R-HSA-3318486;R-HSA-3782655;R-HSA-3697008;R-HSA-3662335;R-HSA-3318415;R-HSA-3769447
R-HSA-5617472	Activation of anterior HOX genes in hindbrain development during early embryogenesis	1	116	0.00797689	0.588928	0.588928	31	43	0.00318141	9606	Homo sapiens	HIST1H2BG		R-HSA-5617877;R-HSA-5617492;R-HSA-5617431;R-HSA-5621010;R-HSA-5617874;R-HSA-6810159;R-HSA-6810158;R-HSA-5617887;R-HSA-5617862;R-HSA-6810161;R-HSA-5617859;R-HSA-5617484;R-HSA-5617676;R-HSA-5693644;R-HSA-5617486;R-HSA-5617672;R-HSA-5617483;R-HSA-5617867;R-HSA-5621002;R-HSA-5617866;R-HSA-5617462;R-HSA-5617650;R-HSA-5617661;R-HSA-5617471;R-HSA-5617445;R-HSA-5617452;R-HSA-5617454;R-HSA-6810139;R-HSA-5617641;R-HSA-5617896;R-HSA-5617642
R-HSA-5619507	Activation of HOX genes during differentiation	1	116	0.00797689	0.588928	0.588928	31	43	0.00318141	9606	Homo sapiens	HIST1H2BG		R-HSA-5617877;R-HSA-5617492;R-HSA-5617431;R-HSA-5621010;R-HSA-5617874;R-HSA-6810159;R-HSA-6810158;R-HSA-5617887;R-HSA-5617862;R-HSA-6810161;R-HSA-5617859;R-HSA-5617484;R-HSA-5617676;R-HSA-5693644;R-HSA-5617486;R-HSA-5617672;R-HSA-5617483;R-HSA-5617867;R-HSA-5621002;R-HSA-5617866;R-HSA-5617462;R-HSA-5617650;R-HSA-5617661;R-HSA-5617471;R-HSA-5617445;R-HSA-5617452;R-HSA-5617454;R-HSA-6810139;R-HSA-5617641;R-HSA-5617896;R-HSA-5617642
R-HSA-611105	Respiratory electron transport	1	118	0.00811443	0.595205	0.595205	10	19	0.00140574	9606	Homo sapiens	NDUFS2		R-HSA-6799191;R-HSA-163217;R-HSA-6800868;R-HSA-6799203;R-HSA-6799202;R-HSA-6799197;R-HSA-6799196;R-HSA-6799179;R-HSA-6788523;R-HSA-6799178
R-HSA-211000	Gene Silencing by RNA	1	120	0.00825196	0.601388	0.601388	1	40	0.00295946	9606	Homo sapiens	HIST1H2BG		R-HSA-5578742
R-HSA-1474165	Reproduction	1	123	0.00845826	0.610488	0.610488	8	24	0.00177567	9606	Homo sapiens	HIST1H2BG		R-HSA-912408;R-HSA-912458;R-HSA-912503;R-HSA-912470;R-HSA-912496;R-HSA-912467;R-HSA-1214188;R-HSA-912450
R-HSA-5693567	HDR through Homologous Recombination (HRR) or Single Strand Annealing (SSA)	1	124	0.00852703	0.613475	0.613475	2	42	0.00310743	9606	Homo sapiens	HIST1H2BG		R-HSA-5684071;R-HSA-5684052
R-HSA-4420097	VEGFA-VEGFR2 Pathway	1	126	0.00866456	0.619381	0.619381	1	79	0.00584492	9606	Homo sapiens	MAPK13		R-HSA-5218804
R-HSA-9007101	Rab regulation of trafficking	1	129	0.00887086	0.628073	0.628073	2	35	0.00258952	9606	Homo sapiens	DENND3		R-HSA-8876454;R-HSA-8876446
R-HSA-5693538	Homology Directed Repair	1	130	0.00893962	0.630927	0.630927	2	50	0.00369932	9606	Homo sapiens	HIST1H2BG		R-HSA-5684071;R-HSA-5684052
R-HSA-418594	G alpha (i) signalling events	3	425	0.0292257	0.633002	0.633002	16	74	0.00547499	9606	Homo sapiens	GABBR2;PRKAR1B;ADCY1		R-HSA-392129;R-HSA-749454;R-HSA-8951727;R-HSA-170666;R-HSA-392206;R-HSA-380073;R-HSA-170671;R-HSA-170674;R-HSA-170672;R-HSA-111925;R-HSA-170676;R-HSA-170677;R-HSA-749456;R-HSA-111930;R-HSA-170686;R-HSA-170685
R-HSA-194315	Signaling by Rho GTPases	5	709	0.0487553	0.634224	0.634224	22	203	0.0150192	9606	Homo sapiens	MYH11;HIST1H2BG;MYL9;CIT		R-HSA-5668978;R-HSA-419232;R-HSA-9013024;R-HSA-8981443;R-HSA-5625849;R-HSA-5625848;R-HSA-5625784;R-HSA-5625883;R-HSA-5671993;R-HSA-9013145;R-HSA-5625797;R-HSA-5625796;R-HSA-5668932;R-HSA-5671972;R-HSA-5671970;R-HSA-5625901;R-HSA-9013009;R-HSA-5671919;R-HSA-419197;R-HSA-5625870;R-HSA-5625774;R-HSA-9013110
R-HSA-5173105	O-linked glycosylation	1	132	0.00907716	0.636569	0.636569	2	28	0.00207162	9606	Homo sapiens	ADAMTS14		R-HSA-5173005;R-HSA-5173192
R-HSA-68875	Mitotic Prophase	1	135	0.00928345	0.644872	0.644872	8	34	0.00251554	9606	Homo sapiens	HIST1H2BG		R-HSA-2245218;R-HSA-2288097;R-HSA-2301205;R-HSA-2294580;R-HSA-2172678;R-HSA-2294600;R-HSA-2294574;R-HSA-2294590
R-HSA-5688426	Deubiquitination	2	289	0.0198735	0.649819	0.649819	2	77	0.00569695	9606	Homo sapiens	HIST1H2BG		R-HSA-5696960;R-HSA-5690080
R-HSA-194138	Signaling by VEGF	1	137	0.00942099	0.650302	0.650302	1	86	0.00636283	9606	Homo sapiens	MAPK13		R-HSA-5218804
R-HSA-372790	Signaling by GPCR	6	864	0.0594141	0.651578	0.651578	28	354	0.0261912	9606	Homo sapiens	ADCYAP1;GABBR2;PRKAR1B;CCK;ADCY1;RXFP1		R-HSA-749448;R-HSA-392129;R-HSA-749454;R-HSA-392064;R-HSA-749452;R-HSA-392206;R-HSA-420688;R-HSA-749456;R-HSA-444838;R-HSA-379044;R-HSA-163617;R-HSA-420131;R-HSA-8951727;R-HSA-170666;R-HSA-380073;R-HSA-170671;R-HSA-379048;R-HSA-170674;R-HSA-170672;R-HSA-111925;R-HSA-388529;R-HSA-170676;R-HSA-170677;R-HSA-111930;R-HSA-170686;R-HSA-744887;R-HSA-744886;R-HSA-170685
R-HSA-73886	Chromosome Maintenance	1	138	0.00948975	0.652987	0.652987	7	38	0.00281148	9606	Homo sapiens	HIST1H2BG		R-HSA-9670114;R-HSA-606287;R-HSA-9670149;R-HSA-9670101;R-HSA-606289;R-HSA-181450;R-HSA-176700
R-HSA-5576891	Cardiac conduction	1	138	0.00948975	0.652987	0.652987	1	27	0.00199763	9606	Homo sapiens	KCNJ4		R-HSA-1296046
R-HSA-9716542	Signaling by Rho GTPases, Miro GTPases and RHOBTB3	5	725	0.0498556	0.653819	0.653819	22	212	0.0156851	9606	Homo sapiens	MYH11;HIST1H2BG;MYL9;CIT		R-HSA-5668978;R-HSA-419232;R-HSA-9013024;R-HSA-8981443;R-HSA-5625849;R-HSA-5625848;R-HSA-5625784;R-HSA-5625883;R-HSA-5671993;R-HSA-9013145;R-HSA-5625797;R-HSA-5625796;R-HSA-5668932;R-HSA-5671972;R-HSA-5671970;R-HSA-5625901;R-HSA-9013009;R-HSA-5671919;R-HSA-419197;R-HSA-5625870;R-HSA-5625774;R-HSA-9013110
R-HSA-422475	Axon guidance	4	584	0.0401595	0.655635	0.655635	4	298	0.0220479	9606	Homo sapiens	MYH11;MYL9;MAPK13		R-HSA-451366;R-HSA-3928616;R-HSA-3928640;R-HSA-419197
R-HSA-212165	Epigenetic regulation of gene expression	1	139	0.00955852	0.655651	0.655651	20	34	0.00251554	9606	Homo sapiens	HIST1H2BG		R-HSA-5334097;R-HSA-427527;R-HSA-5334160;R-HSA-5334099;R-HSA-212263;R-HSA-5334164;R-HSA-5250938;R-HSA-5227490;R-HSA-212269;R-HSA-433672;R-HSA-427528;R-HSA-427336;R-HSA-427337;R-HSA-427383;R-HSA-5334179;R-HSA-5334151;R-HSA-5334152;R-HSA-427514;R-HSA-212222;R-HSA-212252
R-HSA-1632852	Macroautophagy	1	150	0.0103149	0.68365	0.68365	13	87	0.00643682	9606	Homo sapiens	PCNT		R-HSA-9646354;R-HSA-9640114;R-HSA-9639698;R-HSA-9646679;R-HSA-9641111;R-HSA-9646390;R-HSA-9641109;R-HSA-9646685;R-HSA-9641127;R-HSA-9646347;R-HSA-9641096;R-HSA-9646383;R-HSA-9646348
R-HSA-500792	GPCR ligand binding	4	606	0.0416724	0.68405	0.68405	4	186	0.0137615	9606	Homo sapiens	ADCYAP1;GABBR2;CCK;RXFP1		R-HSA-444838;R-HSA-388529;R-HSA-420131;R-HSA-420688
R-HSA-163200	Respiratory electron transport, ATP synthesis by chemiosmotic coupling, and heat production by uncoupling proteins.	1	153	0.0105212	0.690886	0.690886	10	31	0.00229358	9606	Homo sapiens	NDUFS2		R-HSA-6799191;R-HSA-163217;R-HSA-6800868;R-HSA-6799203;R-HSA-6799202;R-HSA-6799197;R-HSA-6799196;R-HSA-6799179;R-HSA-6788523;R-HSA-6799178
R-HSA-9018519	Estrogen-dependent gene expression	1	154	0.01059	0.693262	0.693262	14	66	0.0048831	9606	Homo sapiens	HIST1H2BG		R-HSA-9009065;R-HSA-9011981;R-HSA-9011949;R-HSA-9011983;R-HSA-9011950;R-HSA-9012000;R-HSA-9009378;R-HSA-9011941;R-HSA-9011975;R-HSA-9009371;R-HSA-9011966;R-HSA-9011985;R-HSA-9011952;R-HSA-9011984
R-HSA-69481	G2/M Checkpoints	1	154	0.01059	0.693262	0.693262	2	24	0.00177567	9606	Homo sapiens	HIST1H2BG		R-HSA-5683735;R-HSA-69891
R-HSA-9675108	Nervous system development	4	620	0.0426351	0.701271	0.701271	4	324	0.0239716	9606	Homo sapiens	MYH11;MYL9;MAPK13		R-HSA-451366;R-HSA-3928616;R-HSA-3928640;R-HSA-419197
R-HSA-73887	Death Receptor Signalling	1	158	0.0108651	0.702584	0.702584	4	93	0.00688073	9606	Homo sapiens	LINGO1		R-HSA-9012761;R-HSA-193696;R-HSA-193655;R-HSA-209573
R-HSA-425366	Transport of bile salts and organic acids, metal ions and amine compounds	1	162	0.0111401	0.711626	0.711626	1	67	0.00495709	9606	Homo sapiens	SLC6A20		R-HSA-352052
R-HSA-425393	Transport of inorganic cations/anions and amino acids/oligopeptides	1	164	0.0112777	0.716044	0.716044	1	75	0.00554898	9606	Homo sapiens	SLC6A20		R-HSA-352052
R-HSA-9612973	Autophagy	1	166	0.0114152	0.720395	0.720395	24	108	0.00799053	9606	Homo sapiens	PCNT		R-HSA-9646354;R-HSA-9640114;R-HSA-9639698;R-HSA-9646679;R-HSA-9641111;R-HSA-9646390;R-HSA-9641109;R-HSA-9622840;R-HSA-9631065;R-HSA-9624158;R-HSA-9646685;R-HSA-9631068;R-HSA-9641127;R-HSA-9625188;R-HSA-9620197;R-HSA-9646347;R-HSA-9615721;R-HSA-9641096;R-HSA-9646383;R-HSA-9622831;R-HSA-9625196;R-HSA-9626060;R-HSA-9625197;R-HSA-9646348
R-HSA-195721	Signaling by WNT	2	332	0.0228304	0.7232	0.7232	5	157	0.0116159	9606	Homo sapiens	HECW1;HIST1H2BG		R-HSA-4641159;R-HSA-4641155;R-HSA-3364026;R-HSA-4641260;R-HSA-3451147
R-HSA-5693532	DNA Double-Strand Break Repair	1	168	0.0115527	0.72468	0.72468	35	111	0.00821249	9606	Homo sapiens	HIST1H2BG		R-HSA-5682967;R-HSA-5683735;R-HSA-69891;R-HSA-5684052;R-HSA-5682965;R-HSA-5683986;R-HSA-5693599;R-HSA-5682588;R-HSA-5686685;R-HSA-5683930;R-HSA-5682586;R-HSA-5683801;R-HSA-5682629;R-HSA-5683077;R-HSA-5693583;R-HSA-5683405;R-HSA-5686900;R-HSA-5686704;R-HSA-5682992;R-HSA-5693566;R-HSA-5683967;R-HSA-5683964;R-HSA-5683384;R-HSA-5683385;R-HSA-5682598;R-HSA-5682983;R-HSA-5684071;R-HSA-5693602;R-HSA-5693536;R-HSA-5683425;R-HSA-5682607;R-HSA-5682863;R-HSA-5693551;R-HSA-5693549;R-HSA-5682858
R-HSA-9610379	HCMV Late Events	1	175	0.0120341	0.739171	0.739171	1	19	0.00140574	9606	Homo sapiens	HIST1H2BG		R-HSA-9698928
R-HSA-5633007	Regulation of TP53 Activity	1	178	0.0122404	0.745147	0.745147	4	98	0.00725067	9606	Homo sapiens	CPNE9		R-HSA-6805638;R-HSA-6805620;R-HSA-6805650;R-HSA-6805640
R-HSA-5619102	SLC transporter disorders	1	183	0.0125842	0.754808	0.754808	1	65	0.00480912	9606	Homo sapiens	SLC6A20		R-HSA-5660694
R-HSA-9006925	Intracellular signaling by second messengers	2	366	0.0251685	0.771743	0.771743	3	114	0.00843445	9606	Homo sapiens	PRKAR1B;ADCY1		R-HSA-111925;R-HSA-8951727;R-HSA-111930
R-HSA-983231	Factors involved in megakaryocyte development and platelet production	1	194	0.0133407	0.774803	0.774803	1	43	0.00318141	9606	Homo sapiens	PRKAR1B		R-HSA-992708
R-HSA-2559583	Cellular Senescence	1	200	0.0137533	0.785019	0.785019	8	90	0.00665877	9606	Homo sapiens	HIST1H2BG		R-HSA-3788745;R-HSA-3229089;R-HSA-3222593;R-HSA-3223200;R-HSA-3788748;R-HSA-3785711;R-HSA-3240295;R-HSA-3229102
R-HSA-168255	Influenza Infection	1	200	0.0137533	0.785019	0.785019	1	59	0.0043652	9606	Homo sapiens	HSPA1B		R-HSA-192746
R-HSA-3781865	Diseases of glycosylation	1	202	0.0138908	0.788322	0.788322	1	77	0.00569695	9606	Homo sapiens	ADAMTS14		R-HSA-6785565
R-HSA-5617833	Cilium Assembly	1	208	0.0143034	0.79793	0.79793	8	50	0.00369932	9606	Homo sapiens	PCNT		R-HSA-5626228;R-HSA-5626227;R-HSA-5626220;R-HSA-5626223;R-HSA-5626681;R-HSA-5617816;R-HSA-5626699;R-HSA-5638009
R-HSA-68877	Mitotic Prometaphase	1	211	0.0145097	0.802571	0.802571	2	20	0.00147973	9606	Homo sapiens	PCNT		R-HSA-380316;R-HSA-380508
R-HSA-69275	G2/M Transition	1	212	0.0145785	0.804094	0.804094	12	78	0.00577094	9606	Homo sapiens	PCNT		R-HSA-3000319;R-HSA-380311;R-HSA-380455;R-HSA-380294;R-HSA-380272;R-HSA-2574845;R-HSA-8853405;R-HSA-380303;R-HSA-3000310;R-HSA-8853419;R-HSA-380283;R-HSA-2574840
R-HSA-453274	Mitotic G2-G2/M phases	1	214	0.014716	0.807106	0.807106	12	80	0.00591891	9606	Homo sapiens	PCNT		R-HSA-3000319;R-HSA-380311;R-HSA-380455;R-HSA-380294;R-HSA-380272;R-HSA-2574845;R-HSA-8853405;R-HSA-380303;R-HSA-3000310;R-HSA-8853419;R-HSA-380283;R-HSA-2574840
R-HSA-9609690	HCMV Early Events	1	215	0.0147848	0.808595	0.808595	5	12	0.000887837	9606	Homo sapiens	HIST1H2BG		R-HSA-9614816;R-HSA-9621073;R-HSA-9614810;R-HSA-9614811;R-HSA-9623096
R-HSA-373076	Class A/1 (Rhodopsin-like receptors)	2	412	0.0283317	0.825615	0.825615	2	159	0.0117638	9606	Homo sapiens	CCK;RXFP1		R-HSA-444838;R-HSA-388529
R-HSA-425407	SLC-mediated transmembrane transport	2	415	0.028538	0.828702	0.828702	2	191	0.0141314	9606	Homo sapiens	SLCO4A1;SLC6A20		R-HSA-352052;R-HSA-879575
R-HSA-68886	M Phase	2	416	0.0286068	0.82972	0.82972	10	91	0.00673276	9606	Homo sapiens	HIST1H2BG;PCNT		R-HSA-2245218;R-HSA-2288097;R-HSA-2301205;R-HSA-2294580;R-HSA-2172678;R-HSA-380316;R-HSA-380508;R-HSA-2294600;R-HSA-2294574;R-HSA-2294590
R-HSA-1428517	The citric acid (TCA) cycle and respiratory electron transport	1	235	0.0161601	0.836087	0.836087	10	67	0.00495709	9606	Homo sapiens	NDUFS2		R-HSA-6799191;R-HSA-163217;R-HSA-6800868;R-HSA-6799203;R-HSA-6799202;R-HSA-6799197;R-HSA-6799196;R-HSA-6799179;R-HSA-6788523;R-HSA-6799178
R-HSA-8939211	ESR-mediated signaling	1	256	0.0176042	0.860748	0.860748	14	111	0.00821249	9606	Homo sapiens	HIST1H2BG		R-HSA-9009065;R-HSA-9011981;R-HSA-9011949;R-HSA-9011983;R-HSA-9011950;R-HSA-9012000;R-HSA-9009378;R-HSA-9011941;R-HSA-9011975;R-HSA-9009371;R-HSA-9011966;R-HSA-9011985;R-HSA-9011952;R-HSA-9011984
R-HSA-382551	Transport of small molecules	5	958	0.0658781	0.862507	0.862507	7	442	0.032702	9606	Homo sapiens	PRKAR1B;SLCO4A1;NIPAL2;ADCY1;SLC6A20		R-HSA-352052;R-HSA-163617;R-HSA-111925;R-HSA-5336453;R-HSA-8951727;R-HSA-879575;R-HSA-164377
R-HSA-157118	Signaling by NOTCH	1	258	0.0177417	0.862895	0.862895	3	154	0.0113939	9606	Homo sapiens	HIST1H2BG		R-HSA-9604834;R-HSA-9604831;R-HSA-9604829
R-HSA-9012999	RHO GTPase cycle	2	460	0.0316325	0.869485	0.869485	4	91	0.00673276	9606	Homo sapiens	CIT		R-HSA-9013145;R-HSA-9013009;R-HSA-9013024;R-HSA-9013110
R-HSA-9609646	HCMV Infection	1	270	0.0185669	0.875107	0.875107	6	31	0.00229358	9606	Homo sapiens	HIST1H2BG		R-HSA-9614816;R-HSA-9621073;R-HSA-9698928;R-HSA-9614810;R-HSA-9614811;R-HSA-9623096
R-HSA-5619115	Disorders of transmembrane transporters	1	278	0.019117	0.882643	0.882643	1	87	0.00643682	9606	Homo sapiens	SLC6A20		R-HSA-5660694
R-HSA-69620	Cell Cycle Checkpoints	1	280	0.0192546	0.884456	0.884456	2	56	0.00414324	9606	Homo sapiens	HIST1H2BG		R-HSA-5683735;R-HSA-69891
R-HSA-416476	G alpha (q) signalling events	1	283	0.0194609	0.887123	0.887123	3	35	0.00258952	9606	Homo sapiens	CCK		R-HSA-749448;R-HSA-749452;R-HSA-379048
R-HSA-1852241	Organelle biogenesis and maintenance	1	336	0.0231055	0.925339	0.925339	8	86	0.00636283	9606	Homo sapiens	PCNT		R-HSA-5626228;R-HSA-5626227;R-HSA-5626220;R-HSA-5626223;R-HSA-5626681;R-HSA-5617816;R-HSA-5626699;R-HSA-5638009
R-HSA-73894	DNA Repair	1	369	0.0253748	0.942326	0.942326	41	332	0.0245635	9606	Homo sapiens	HIST1H2BG		R-HSA-5682967;R-HSA-5683735;R-HSA-69891;R-HSA-5684052;R-HSA-5682965;R-HSA-5683986;R-HSA-5693599;R-HSA-5682588;R-HSA-5686685;R-HSA-5683930;R-HSA-5682586;R-HSA-5683801;R-HSA-5682629;R-HSA-5683077;R-HSA-5693583;R-HSA-9629195;R-HSA-5683405;R-HSA-5686900;R-HSA-5686704;R-HSA-5682992;R-HSA-5693566;R-HSA-5683967;R-HSA-5683964;R-HSA-9629497;R-HSA-5683384;R-HSA-9629372;R-HSA-5683385;R-HSA-9629373;R-HSA-5682598;R-HSA-5682983;R-HSA-5684071;R-HSA-9629216;R-HSA-5693602;R-HSA-5693536;R-HSA-5683425;R-HSA-5682607;R-HSA-5682863;R-HSA-5693551;R-HSA-9629483;R-HSA-5693549;R-HSA-5682858
R-HSA-69278	Cell Cycle, Mitotic	2	596	0.0409847	0.944814	0.944814	22	350	0.0258952	9606	Homo sapiens	HIST1H2BG;PCNT		R-HSA-2245218;R-HSA-380455;R-HSA-380294;R-HSA-2288097;R-HSA-2172678;R-HSA-380303;R-HSA-2294600;R-HSA-8853419;R-HSA-2294574;R-HSA-3000319;R-HSA-380311;R-HSA-380272;R-HSA-2301205;R-HSA-2294580;R-HSA-380316;R-HSA-380508;R-HSA-2574845;R-HSA-8853405;R-HSA-3000310;R-HSA-2294590;R-HSA-380283;R-HSA-2574840
R-HSA-9006931	Signaling by Nuclear Receptors	1	384	0.0264063	0.948722	0.948722	14	192	0.0142054	9606	Homo sapiens	HIST1H2BG		R-HSA-9009065;R-HSA-9011981;R-HSA-9011949;R-HSA-9011983;R-HSA-9011950;R-HSA-9012000;R-HSA-9009378;R-HSA-9011941;R-HSA-9011975;R-HSA-9009371;R-HSA-9011966;R-HSA-9011985;R-HSA-9011952;R-HSA-9011984
R-HSA-5663205	Infectious disease	6	1348	0.092697	0.951107	0.951107	13	752	0.0556378	9606	Homo sapiens	ADCYAP1;PRKAR1B;HIST1H2BG;ADCY1;RXFP1;HSPA1B		R-HSA-163617;R-HSA-9621073;R-HSA-9698928;R-HSA-392129;R-HSA-8951727;R-HSA-192746;R-HSA-9614810;R-HSA-9614811;R-HSA-9623096;R-HSA-9660824;R-HSA-9614816;R-HSA-111925;R-HSA-111930
R-HSA-9006934	Signaling by Receptor Tyrosine Kinases	2	617	0.0424288	0.951896	0.951896	4	744	0.0550459	9606	Homo sapiens	ADCYAP1;MAPK13		R-HSA-171011;R-HSA-9612996;R-HSA-5218804;R-HSA-187678
R-HSA-5668914	Diseases of metabolism	1	408	0.0280567	0.957524	0.957524	1	190	0.0140574	9606	Homo sapiens	ADAMTS14		R-HSA-6785565
R-HSA-1266738	Developmental Biology	5	1262	0.0867831	0.968657	0.968657	36	556	0.0411364	9606	Homo sapiens	MYH11;HIST1H2BG;MYL9;MAPK13		R-HSA-5617877;R-HSA-5617492;R-HSA-5617431;R-HSA-5621010;R-HSA-5617874;R-HSA-6810159;R-HSA-6810158;R-HSA-5617887;R-HSA-3928616;R-HSA-5617862;R-HSA-6810161;R-HSA-5617859;R-HSA-5617484;R-HSA-5617676;R-HSA-5693644;R-HSA-5617486;R-HSA-5617672;R-HSA-5617483;R-HSA-5617867;R-HSA-5621002;R-HSA-5617866;R-HSA-451366;R-HSA-5617462;R-HSA-8865505;R-HSA-5617650;R-HSA-5617661;R-HSA-5617471;R-HSA-5617445;R-HSA-5617452;R-HSA-3928640;R-HSA-419197;R-HSA-5617454;R-HSA-6810139;R-HSA-5617641;R-HSA-5617896;R-HSA-5617642
R-HSA-3700989	Transcriptional Regulation by TP53	1	487	0.0334892	0.977199	0.977199	4	259	0.0191625	9606	Homo sapiens	CPNE9		R-HSA-6805638;R-HSA-6805620;R-HSA-6805650;R-HSA-6805640
R-HSA-1640170	Cell Cycle	2	734	0.0504745	0.978015	0.978015	39	449	0.0332199	9606	Homo sapiens	HIST1H2BG;PCNT		R-HSA-2245218;R-HSA-5683735;R-HSA-69891;R-HSA-380294;R-HSA-2288097;R-HSA-606287;R-HSA-9670101;R-HSA-912458;R-HSA-181450;R-HSA-380303;R-HSA-2294574;R-HSA-912450;R-HSA-3000319;R-HSA-380311;R-HSA-912408;R-HSA-9670149;R-HSA-2294580;R-HSA-606289;R-HSA-380316;R-HSA-380508;R-HSA-2574845;R-HSA-8853405;R-HSA-3000310;R-HSA-912470;R-HSA-2294590;R-HSA-912467;R-HSA-2574840;R-HSA-380455;R-HSA-2172678;R-HSA-2294600;R-HSA-8853419;R-HSA-9670114;R-HSA-380272;R-HSA-2301205;R-HSA-912503;R-HSA-912496;R-HSA-380283;R-HSA-176700;R-HSA-1214188
R-HSA-5663202	Diseases of signal transduction by growth factor receptors and second messengers	1	499	0.0343144	0.979262	0.979262	1	484	0.0358094	9606	Homo sapiens	TPM2		R-HSA-9700181
R-HSA-597592	Post-translational protein modification	6	1598	0.109889	0.986327	0.986327	9	526	0.0389168	9606	Homo sapiens	ADAMTS14;IGFBP4;HIST1H2BG;FAM20A;RAB17		R-HSA-8870469;R-HSA-5173005;R-HSA-8870466;R-HSA-5173192;R-HSA-5696960;R-HSA-5690080;R-HSA-8952289;R-HSA-8942099;R-HSA-8942101
R-HSA-162582	Signal Transduction	14	2993	0.205818	0.989466	0.989466	82	2445	0.180897	9606	Homo sapiens	GABBR2;LINGO1;CCK;ADCY1;RXFP1;MAPK13;CIT;ADCYAP1;PRKAR1B;HECW1;MYH11;HIST1H2BG;MYL9		R-HSA-171011;R-HSA-749448;R-HSA-9011981;R-HSA-749454;R-HSA-392064;R-HSA-9011983;R-HSA-749452;R-HSA-3364026;R-HSA-392206;R-HSA-9011975;R-HSA-9012761;R-HSA-9013145;R-HSA-5625797;R-HSA-5625796;R-HSA-5668932;R-HSA-9013009;R-HSA-9011985;R-HSA-9011984;R-HSA-749456;R-HSA-187678;R-HSA-444838;R-HSA-9009065;R-HSA-379044;R-HSA-193696;R-HSA-163617;R-HSA-5668978;R-HSA-420131;R-HSA-209573;R-HSA-419232;R-HSA-8951727;R-HSA-5610749;R-HSA-170666;R-HSA-9013024;R-HSA-9012000;R-HSA-4641260;R-HSA-380073;R-HSA-5625849;R-HSA-170671;R-HSA-5625848;R-HSA-379048;R-HSA-170674;R-HSA-170672;R-HSA-5610727;R-HSA-111925;R-HSA-388529;R-HSA-170676;R-HSA-170677;R-HSA-5671919;R-HSA-111930;R-HSA-5218804;R-HSA-170686;R-HSA-744887;R-HSA-744886;R-HSA-170685;R-HSA-3451147;R-HSA-4641159;R-HSA-392129;R-HSA-4641155;R-HSA-8981443;R-HSA-9604831;R-HSA-5625883;R-HSA-9604829;R-HSA-9009371;R-HSA-420688;R-HSA-9612996;R-HSA-5625870;R-HSA-9011949;R-HSA-9011950;R-HSA-9009378;R-HSA-9011941;R-HSA-5625784;R-HSA-5671993;R-HSA-9604834;R-HSA-5671972;R-HSA-5671970;R-HSA-193655;R-HSA-9011966;R-HSA-5625901;R-HSA-9011952;R-HSA-419197;R-HSA-5625774;R-HSA-9013110
R-HSA-449147	Signaling by Interleukins	1	643	0.0442168	0.993395	0.993395	3	493	0.0364753	9606	Homo sapiens	IL16		R-HSA-449077;R-HSA-449073;R-HSA-449087
R-HSA-212436	Generic Transcription Pathway	5	1555	0.106932	0.993945	0.993945	30	824	0.0609648	9606	Homo sapiens	CPNE9;HIST1H2BG;MYL9;ZNF697		R-HSA-8936584;R-HSA-8937097;R-HSA-8937037;R-HSA-975040;R-HSA-8938201;R-HSA-8937113;R-HSA-8937050;R-HSA-6805620;R-HSA-8865491;R-HSA-8936989;R-HSA-8937118;R-HSA-8936979;R-HSA-8865498;R-HSA-8936599;R-HSA-8938199;R-HSA-8936616;R-HSA-6805638;R-HSA-8936621;R-HSA-8865505;R-HSA-8936608;R-HSA-8936481;R-HSA-8936995;R-HSA-6805640;R-HSA-8937016;R-HSA-8935740;R-HSA-6805650;R-HSA-8937022;R-HSA-8935730;R-HSA-8935731;R-HSA-8936628
R-HSA-199991	Membrane Trafficking	1	665	0.0457296	0.99446	0.99446	2	219	0.016203	9606	Homo sapiens	DENND3		R-HSA-8876454;R-HSA-8876446
R-HSA-9709957	Sensory Perception	1	681	0.0468299	0.995126	0.995126	2	107	0.00791654	9606	Homo sapiens	EPS8L2		R-HSA-9663363;R-HSA-9659380
R-HSA-1643685	Disease	9	2423	0.166621	0.997125	0.997125	17	1631	0.120672	9606	Homo sapiens	ADCYAP1;ADAMTS14;PRKAR1B;TPM2;HIST1H2BG;ADCY1;SLC6A20;RXFP1;HSPA1B		R-HSA-5660694;R-HSA-9700181;R-HSA-163617;R-HSA-9621073;R-HSA-9698928;R-HSA-392129;R-HSA-8951727;R-HSA-192746;R-HSA-9614810;R-HSA-9614811;R-HSA-9623096;R-HSA-9660824;R-HSA-9710490;R-HSA-9614816;R-HSA-111925;R-HSA-6785565;R-HSA-111930
R-HSA-73857	RNA Polymerase II Transcription	5	1694	0.11649	0.997389	0.997389	30	885	0.065478	9606	Homo sapiens	CPNE9;HIST1H2BG;MYL9;ZNF697		R-HSA-8936584;R-HSA-8937097;R-HSA-8937037;R-HSA-975040;R-HSA-8938201;R-HSA-8937113;R-HSA-8937050;R-HSA-6805620;R-HSA-8865491;R-HSA-8936989;R-HSA-8937118;R-HSA-8936979;R-HSA-8865498;R-HSA-8936599;R-HSA-8938199;R-HSA-8936616;R-HSA-6805638;R-HSA-8936621;R-HSA-8865505;R-HSA-8936608;R-HSA-8936481;R-HSA-8936995;R-HSA-6805640;R-HSA-8937016;R-HSA-8935740;R-HSA-6805650;R-HSA-8937022;R-HSA-8935730;R-HSA-8935731;R-HSA-8936628
R-HSA-8953854	Metabolism of RNA	1	782	0.0537753	0.997835	0.997835	2	187	0.0138355	9606	Homo sapiens	HSPA1B		R-HSA-450551;R-HSA-450580
R-HSA-109582	Hemostasis	1	801	0.0550818	0.998143	0.998143	1	334	0.0247115	9606	Homo sapiens	PRKAR1B		R-HSA-992708
R-HSA-5653656	Vesicle-mediated transport	1	824	0.0566635	0.998458	0.998458	2	252	0.0186446	9606	Homo sapiens	DENND3		R-HSA-8876454;R-HSA-8876446
R-HSA-392499	Metabolism of proteins	7	2205	0.15163	0.99876	0.99876	13	798	0.0590411	9606	Homo sapiens	ADAMTS14;IGFBP4;HIST1H2BG;FAM20A;RAB17;IGFBP6		R-HSA-381543;R-HSA-8870469;R-HSA-5173005;R-HSA-8870466;R-HSA-5173192;R-HSA-977224;R-HSA-8952289;R-HSA-381518;R-HSA-5696960;R-HSA-5690080;R-HSA-381503;R-HSA-8942099;R-HSA-8942101
R-HSA-74160	Gene expression (Transcription)	5	1855	0.127562	0.999055	0.999055	53	1000	0.0739864	9606	Homo sapiens	CPNE9;HIST1H2BG;MYL9;ZNF697		R-HSA-8936584;R-HSA-5334097;R-HSA-8937097;R-HSA-427527;R-HSA-5334099;R-HSA-433672;R-HSA-427528;R-HSA-8937113;R-HSA-6805620;R-HSA-8936989;R-HSA-8937118;R-HSA-8936979;R-HSA-8936599;R-HSA-212252;R-HSA-8936616;R-HSA-5578742;R-HSA-212263;R-HSA-8936621;R-HSA-8936608;R-HSA-8936481;R-HSA-5250938;R-HSA-8936995;R-HSA-5227490;R-HSA-212269;R-HSA-8937016;R-HSA-8935740;R-HSA-8937022;R-HSA-8935730;R-HSA-8935731;R-HSA-8936628;R-HSA-5334160;R-HSA-8937037;R-HSA-5334164;R-HSA-975040;R-HSA-427336;R-HSA-427337;R-HSA-8938201;R-HSA-8937050;R-HSA-8865491;R-HSA-5334151;R-HSA-5334152;R-HSA-8865498;R-HSA-8938199;R-HSA-6805638;R-HSA-8865505;R-HSA-74986;R-HSA-6805640;R-HSA-427383;R-HSA-5334179;R-HSA-6805650;R-HSA-73718;R-HSA-427514;R-HSA-212222
R-HSA-1430728	Metabolism	5	3633	0.249828	1	1	16	2250	0.166469	9606	Homo sapiens	PRKAR1B;KCNB1;CACNA1A;NDUFS2;ADCY1		R-HSA-163617;R-HSA-6800868;R-HSA-6799203;R-HSA-6799202;R-HSA-265645;R-HSA-6799179;R-HSA-6788523;R-HSA-6799178;R-HSA-381707;R-HSA-6799191;R-HSA-163217;R-HSA-381713;R-HSA-111925;R-HSA-6799197;R-HSA-164377;R-HSA-6799196
