## Supplementary file 3 for "Compartment-specific total RNA profile of Hippocampal and Cortical cells from Mesial Temporal Lobe Epilepsy tissue"

### Sheet: 1.mTLE non-HS_CYT_updown_result
Pathway identifier	Pathway name	#Entities found	#Entities total	Entities ratio	Entities pValue	Entities FDR	#Reactions found	#Reactions total	Reactions ratio	Species identifier	Species name	Submitted entities found	Mapped entities	Found reaction identifiers
R-HSA-216083	Integrin cell surface interactions	6	86	0.0059139	6.29502e-05	0.0215919	8	55	0.00406925	9606	Homo sapiens	COL3A1;COL1A2;VWF;LUM;COL8A2		R-HSA-4086223;R-HSA-114563;R-HSA-4085133;R-HSA-265425;R-HSA-4084903;R-HSA-216072;R-HSA-2327695;R-HSA-216045
R-HSA-2022090	Assembly of collagen fibrils and other multimeric structures	5	67	0.00460734	0.00019283	0.0329739	18	26	0.00192365	9606	Homo sapiens	COL3A1;COL1A2;ITGB4;COL8A2		R-HSA-2395302;R-HSA-2395340;R-HSA-2213192;R-HSA-1474266;R-HSA-2396234;R-HSA-2213201;R-HSA-2395223;R-HSA-2243926;R-HSA-2213205;R-HSA-2395314;R-HSA-2213207;R-HSA-2395324;R-HSA-2243931;R-HSA-2213210;R-HSA-2002466;R-HSA-2395257;R-HSA-2395322;R-HSA-2250301
R-HSA-8948216	Collagen chain trimerization	4	44	0.00302572	0.000414982	0.047308	4	28	0.00207162	9606	Homo sapiens	COL3A1;COL1A2;COL8A2		R-HSA-8944218;R-HSA-8944240;R-HSA-8944229;R-HSA-8944214
R-HSA-1474290	Collagen formation	5	104	0.0071517	0.00138555	0.0648371	42	77	0.00569695	9606	Homo sapiens	COL3A1;COL1A2;ITGB4;COL8A2		R-HSA-8948232;R-HSA-2395302;R-HSA-8948234;R-HSA-2002460;R-HSA-8948224;R-HSA-8948226;R-HSA-8948228;R-HSA-1474266;R-HSA-8948230;R-HSA-8948231;R-HSA-8944218;R-HSA-1981128;R-HSA-2002440;R-HSA-2395314;R-HSA-1980233;R-HSA-2395324;R-HSA-2395257;R-HSA-1981120;R-HSA-2395322;R-HSA-8944214;R-HSA-2250301;R-HSA-1650808;R-HSA-2002428;R-HSA-2022073;R-HSA-2395340;R-HSA-2213192;R-HSA-2089971;R-HSA-8944229;R-HSA-1981104;R-HSA-2396234;R-HSA-2213201;R-HSA-8948219;R-HSA-2395223;R-HSA-2243926;R-HSA-2213205;R-HSA-8948222;R-HSA-2213207;R-HSA-8944240;R-HSA-2243931;R-HSA-1981157;R-HSA-2213210;R-HSA-2002466
R-HSA-5250989	Toxicity of botulinum toxin type G (botG)	2	7	0.000481364	0.00141506	0.0648371	2	5	0.000369932	9606	Homo sapiens	VAMP1		R-HSA-5250978;R-HSA-5250962
R-HSA-3000170	Syndecan interactions	3	29	0.00199422	0.00157644	0.0648371	2	15	0.0011098	9606	Homo sapiens	COL3A1;COL1A2;ITGB4		R-HSA-2731075;R-HSA-2731074
R-HSA-1442490	Collagen degradation	4	69	0.00474488	0.00216401	0.0648371	12	34	0.00251554	9606	Homo sapiens	COL3A1;COL1A2;COL8A2		R-HSA-1454822;R-HSA-2482180;R-HSA-2485111;R-HSA-1454757;R-HSA-1474213;R-HSA-1474210;R-HSA-2473584;R-HSA-1458433;R-HSA-2473596;R-HSA-2537499;R-HSA-1564169;R-HSA-1564184
R-HSA-3656244	Defective B4GALT1 causes B4GALT1-CDG (CDG-2d)	2	9	0.000618897	0.00231561	0.0648371	3	3	0.000221959	9606	Homo sapiens	LUM;OGN		R-HSA-3656230;R-HSA-9035949;R-HSA-9035950
R-HSA-3656225	Defective CHST6 causes MCDC1	2	9	0.000618897	0.00231561	0.0648371	1	1	7.39864e-05	9606	Homo sapiens	LUM;OGN		R-HSA-3656269
R-HSA-3656243	Defective ST3GAL3 causes MCT12 and EIEE15	2	9	0.000618897	0.00231561	0.0648371	1	1	7.39864e-05	9606	Homo sapiens	LUM;OGN		R-HSA-3656258
R-HSA-5250981	Toxicity of botulinum toxin type F (botF)	2	9	0.000618897	0.00231561	0.0648371	2	5	0.000369932	9606	Homo sapiens	VAMP1		R-HSA-194808;R-HSA-5250892
R-HSA-5250955	Toxicity of botulinum toxin type D (botD)	2	9	0.000618897	0.00231561	0.0648371	2	5	0.000369932	9606	Homo sapiens	VAMP1		R-HSA-194809;R-HSA-5250606
R-HSA-1650814	Collagen biosynthesis and modifying enzymes	4	76	0.00522624	0.00305606	0.0771173	24	51	0.00377331	9606	Homo sapiens	COL3A1;COL1A2;COL8A2		R-HSA-8948232;R-HSA-1650808;R-HSA-2002428;R-HSA-8948234;R-HSA-2002460;R-HSA-2022073;R-HSA-8948224;R-HSA-8948226;R-HSA-2089971;R-HSA-8948228;R-HSA-8944229;R-HSA-1981104;R-HSA-8948230;R-HSA-8948231;R-HSA-8944218;R-HSA-8948219;R-HSA-1981128;R-HSA-2002440;R-HSA-8948222;R-HSA-1980233;R-HSA-8944240;R-HSA-1981157;R-HSA-1981120;R-HSA-8944214
R-HSA-381426	Regulation of Insulin-like Growth Factor (IGF) transport and uptake by Insulin-like Growth Factor Binding Proteins (IGFBPs)	5	127	0.00873332	0.00327047	0.0771173	14	14	0.00103581	9606	Homo sapiens	ITIH2;CABP1;IGF1;SCG2		R-HSA-381412;R-HSA-381543;R-HSA-381446;R-HSA-381537;R-HSA-8952289;R-HSA-381487;R-HSA-381518;R-HSA-381545;R-HSA-381461;R-HSA-381500;R-HSA-381503;R-HSA-381496;R-HSA-381435;R-HSA-381466
R-HSA-3000178	ECM proteoglycans	4	79	0.00543254	0.00350533	0.0771173	9	23	0.00170169	9606	Homo sapiens	COL3A1;COL1A2;LUM;COL8A2		R-HSA-4086204;R-HSA-2327909;R-HSA-2396370;R-HSA-2424243;R-HSA-2424252;R-HSA-2466238;R-HSA-2327886;R-HSA-2465883;R-HSA-2466106
R-HSA-430116	GP1b-IX-V activation signalling	2	12	0.000825196	0.00405466	0.0851478	5	7	0.000517905	9606	Homo sapiens	COL1A2;VWF		R-HSA-430096;R-HSA-430076;R-HSA-443418;R-HSA-443402;R-HSA-430073
R-HSA-9022702	MECP2 regulates transcription of neuronal ligands	2	13	0.000893962	0.00473462	0.0946923	2	8	0.000591891	9606	Homo sapiens	BDNF		R-HSA-9006122;R-HSA-9006050
R-HSA-75892	Platelet Adhesion to exposed collagen	2	16	0.00110026	0.00706423	0.13422	4	6	0.000443918	9606	Homo sapiens	COL1A2;VWF		R-HSA-114577;R-HSA-114563;R-HSA-114671;R-HSA-114670
R-HSA-112314	Neurotransmitter receptors and postsynaptic signal transmission	6	231	0.015885	0.00959616	0.172731	28	109	0.00806452	9606	Homo sapiens	GABRQ;GRIN3A;GABRA5;CAMK2A;GRIK1;NRGN		R-HSA-9609747;R-HSA-416320;R-HSA-8856398;R-HSA-9610270;R-HSA-442760;R-HSA-438037;R-HSA-451283;R-HSA-9609743;R-HSA-9610802;R-HSA-975340;R-HSA-432164;R-HSA-442725;R-HSA-432162;R-HSA-9612085;R-HSA-451310;R-HSA-451311;R-HSA-9618811;R-HSA-442732;R-HSA-432172;R-HSA-451309;R-HSA-9619449;R-HSA-9618750;R-HSA-445367;R-HSA-9618785;R-HSA-9611368;R-HSA-9614185;R-HSA-9617326;R-HSA-9617583
R-HSA-8957275	Post-translational protein phosphorylation	4	109	0.00749553	0.0106501	0.181052	1	1	7.39864e-05	9606	Homo sapiens	ITIH2;CABP1;SCG2		R-HSA-8952289
R-HSA-3000171	Non-integrin membrane-ECM interactions	3	61	0.00419475	0.0122695	0.19438	4	22	0.0016277	9606	Homo sapiens	COL3A1;COL1A2;ITGB4		R-HSA-2465890;R-HSA-2327738;R-HSA-2731075;R-HSA-2731074
R-HSA-2022857	Keratan sulfate degradation	2	22	0.00151286	0.0129586	0.19438	2	7	0.000517905	9606	Homo sapiens	LUM;OGN		R-HSA-2046239;R-HSA-1793217
R-HSA-1474244	Extracellular matrix organization	7	329	0.0226241	0.0146573	0.205202	77	319	0.0236017	9606	Homo sapiens	COL3A1;COL1A2;VWF;LUM;ITGB4;COL8A2		R-HSA-8948232;R-HSA-2395302;R-HSA-114563;R-HSA-4086204;R-HSA-8948234;R-HSA-2002460;R-HSA-8948224;R-HSA-8948226;R-HSA-216072;R-HSA-8948228;R-HSA-8948230;R-HSA-8948231;R-HSA-1564184;R-HSA-2002440;R-HSA-2395314;R-HSA-2327733;R-HSA-1458433;R-HSA-2424243;R-HSA-2395324;R-HSA-2424252;R-HSA-2327738;R-HSA-4084903;R-HSA-2466238;R-HSA-2395322;R-HSA-1564169;R-HSA-2250301;R-HSA-2466106;R-HSA-2482180;R-HSA-2022073;R-HSA-2327695;R-HSA-1981104;R-HSA-1454757;R-HSA-1474213;R-HSA-4085133;R-HSA-1474210;R-HSA-2002466;R-HSA-2537499;R-HSA-2327909;R-HSA-2465890;R-HSA-1474266;R-HSA-2485111;R-HSA-8944218;R-HSA-2473584;R-HSA-265425;R-HSA-1981128;R-HSA-1980233;R-HSA-2473596;R-HSA-2395257;R-HSA-1981120;R-HSA-8944214;R-HSA-1650808;R-HSA-2002428;R-HSA-2395340;R-HSA-2213192;R-HSA-2731075;R-HSA-2731074;R-HSA-2089971;R-HSA-2327886;R-HSA-8944229;R-HSA-216045;R-HSA-2396234;R-HSA-1454822;R-HSA-2213201;R-HSA-4086223;R-HSA-8948219;R-HSA-2395223;R-HSA-216048;R-HSA-2243926;R-HSA-2213205;R-HSA-8948222;R-HSA-2396370;R-HSA-2213207;R-HSA-8944240;R-HSA-2243931;R-HSA-1981157;R-HSA-2213210;R-HSA-2465883
R-HSA-9672393	Defective F8 binding to von Willebrand factor	1	2	0.000137533	0.0154221	0.212877	1	1	7.39864e-05	9606	Homo sapiens	VWF		R-HSA-9665809
R-HSA-9609523	Insertion of tail-anchored proteins into the endoplasmic reticulum membrane	2	25	0.00171916	0.0164838	0.212877	7	7	0.000517905	9606	Homo sapiens	VAMP1;OTOF		R-HSA-9609921;R-HSA-9609860;R-HSA-9610442;R-HSA-9609899;R-HSA-9617595;R-HSA-9617596;R-HSA-9609917
R-HSA-112315	Transmission across Chemical Synapses	7	341	0.0234493	0.0174772	0.212877	42	163	0.0120598	9606	Homo sapiens	GABRQ;GRIN3A;GABRA5;CAMK2A;VAMP1;GRIK1;NRGN		R-HSA-888589;R-HSA-380869;R-HSA-9609747;R-HSA-416320;R-HSA-8856398;R-HSA-9610270;R-HSA-442760;R-HSA-210444;R-HSA-374922;R-HSA-438037;R-HSA-451283;R-HSA-380574;R-HSA-372505;R-HSA-9609743;R-HSA-9610802;R-HSA-380901;R-HSA-975340;R-HSA-432164;R-HSA-264615;R-HSA-442725;R-HSA-432162;R-HSA-9612085;R-HSA-451310;R-HSA-451311;R-HSA-9618811;R-HSA-442732;R-HSA-432172;R-HSA-451309;R-HSA-9619449;R-HSA-380905;R-HSA-9618750;R-HSA-445367;R-HSA-9618785;R-HSA-372529;R-HSA-374899;R-HSA-210426;R-HSA-9611368;R-HSA-9614185;R-HSA-9617326;R-HSA-210430;R-HSA-9617583;R-HSA-917744
R-HSA-5602498	MyD88 deficiency (TLR2/4)	2	26	0.00178792	0.0177397	0.212877	2	2	0.000147973	9606	Homo sapiens	S100A9;TLR2		R-HSA-5602383;R-HSA-5602606
R-HSA-5603041	IRAK4 deficiency (TLR2/4)	2	27	0.00185669	0.019035	0.224058	2	2	0.000147973	9606	Homo sapiens	S100A9;TLR2		R-HSA-5602353;R-HSA-5602672
R-HSA-6804115	TP53 regulates transcription of additional cell cycle genes whose exact role in the p53 pathway remain uncertain	2	28	0.00192546	0.0203689	0.224058	3	14	0.00103581	9606	Homo sapiens	BTG2		R-HSA-6798020;R-HSA-6798031;R-HSA-6798044
R-HSA-168799	Neurotoxicity of clostridium toxins	2	28	0.00192546	0.0203689	0.224058	8	40	0.00295946	9606	Homo sapiens	VAMP1		R-HSA-5250978;R-HSA-5250962;R-HSA-194808;R-HSA-194809;R-HSA-5250892;R-HSA-5228578;R-HSA-5250606;R-HSA-194796
R-HSA-9662360	Sensory processing of sound by inner hair cells of the cochlea	3	76	0.00522624	0.0218368	0.240204	2	7	0.000517905	9606	Homo sapiens	VAMP1;OTOF;CABP1		R-HSA-9662096;R-HSA-9659515
R-HSA-9620244	Long-term potentiation	2	31	0.00213176	0.0245958	0.245958	7	7	0.000517905	9606	Homo sapiens	CAMK2A;NRGN		R-HSA-445367;R-HSA-9618785;R-HSA-442725;R-HSA-9612085;R-HSA-9618811;R-HSA-9618750;R-HSA-9617583
R-HSA-8874081	MET activates PTK2 signaling	2	32	0.00220052	0.0260777	0.258824	1	5	0.000369932	9606	Homo sapiens	COL3A1;COL1A2		R-HSA-8874079
R-HSA-1474228	Degradation of the extracellular matrix	4	148	0.0101774	0.0288394	0.258824	12	105	0.00776857	9606	Homo sapiens	COL3A1;COL1A2;COL8A2		R-HSA-1454822;R-HSA-2482180;R-HSA-2485111;R-HSA-1454757;R-HSA-1474213;R-HSA-1474210;R-HSA-2473584;R-HSA-1458433;R-HSA-2473596;R-HSA-2537499;R-HSA-1564169;R-HSA-1564184
R-HSA-5576892	Phase 0 - rapid depolarisation	2	34	0.00233806	0.029147	0.258824	1	2	0.000147973	9606	Homo sapiens	CAMK2A;SCN4B		R-HSA-5576895
R-HSA-9024909	BDNF activates NTRK2 (TRKB) signaling	1	4	0.000275065	0.0306084	0.258824	3	3	0.000221959	9606	Homo sapiens	BDNF		R-HSA-9024906;R-HSA-9026464;R-HSA-9024967
R-HSA-9672391	Defective F8 cleavage by thrombin	1	4	0.000275065	0.0306084	0.258824	1	1	7.39864e-05	9606	Homo sapiens	VWF		R-HSA-9666383
R-HSA-9659379	Sensory processing of sound	3	87	0.00598267	0.0308297	0.258824	2	13	0.000961823	9606	Homo sapiens	VAMP1;OTOF;CABP1		R-HSA-9662096;R-HSA-9659515
R-HSA-5686938	Regulation of TLR by endogenous ligand	2	36	0.00247559	0.032353	0.258824	2	12	0.000887837	9606	Homo sapiens	S100A9;TLR2		R-HSA-5432849;R-HSA-5432814
R-HSA-2022854	Keratan sulfate biosynthesis	2	37	0.00254435	0.0340056	0.272045	8	9	0.000665877	9606	Homo sapiens	LUM;OGN		R-HSA-2046175;R-HSA-2046222;R-HSA-2025724;R-HSA-2046285;R-HSA-2046298;R-HSA-2025723;R-HSA-2046265;R-HSA-2046180
R-HSA-451307	Activation of Na-permeable kainate receptors	1	5	0.000343832	0.0381143	0.274087	2	2	0.000147973	9606	Homo sapiens	GRIK1		R-HSA-451310;R-HSA-451309
R-HSA-9022538	Loss of MECP2 binding ability to 5mC-DNA	1	5	0.000343832	0.0381143	0.274087	1	2	0.000147973	9606	Homo sapiens	BDNF		R-HSA-9023461
R-HSA-390522	Striated Muscle Contraction	2	40	0.00275065	0.0391553	0.274087	4	4	0.000295946	9606	Homo sapiens	TMOD1;MYBPC1		R-HSA-390597;R-HSA-390598;R-HSA-390593;R-HSA-390595
R-HSA-5602358	Diseases associated with the TLR signaling cascade	2	42	0.00288819	0.0427423	0.289953	4	15	0.0011098	9606	Homo sapiens	S100A9;TLR2		R-HSA-5602353;R-HSA-5602672;R-HSA-5602383;R-HSA-5602606
R-HSA-5260271	Diseases of Immune System	2	42	0.00288819	0.0427423	0.289953	4	15	0.0011098	9606	Homo sapiens	S100A9;TLR2		R-HSA-5602353;R-HSA-5602672;R-HSA-5602383;R-HSA-5602606
R-HSA-8986944	Transcriptional Regulation by MECP2	3	100	0.00687663	0.0435944	0.289953	3	77	0.00569695	9606	Homo sapiens	BDNF;CAMK2A		R-HSA-9006122;R-HSA-9006992;R-HSA-9006050
R-HSA-9026527	Activated NTRK2 signals through PLCG1	1	6	0.000412598	0.0455626	0.289953	3	3	0.000221959	9606	Homo sapiens	BDNF		R-HSA-9026894;R-HSA-9026579;R-HSA-9026531
R-HSA-5250982	Toxicity of tetanus toxin (tetX)	1	6	0.000412598	0.0455626	0.289953	1	5	0.000369932	9606	Homo sapiens	VAMP1		R-HSA-5228578
R-HSA-8875878	MET promotes cell motility	2	45	0.00309448	0.0483423	0.289953	1	12	0.000887837	9606	Homo sapiens	COL3A1;COL1A2		R-HSA-8874079
R-HSA-8866376	Reelin signalling pathway	1	7	0.000481364	0.0529537	0.289953	4	4	0.000295946	9606	Homo sapiens	RELN		R-HSA-8855237;R-HSA-8854466;R-HSA-8855232;R-HSA-8855259
R-HSA-9032759	NTRK2 activates RAC1	1	7	0.000481364	0.0529537	0.289953	2	2	0.000147973	9606	Homo sapiens	BDNF		R-HSA-9032761;R-HSA-9032798
R-HSA-3000480	Scavenging by Class A Receptors	2	48	0.00330078	0.0541927	0.289953	1	10	0.000739864	9606	Homo sapiens	COL3A1;COL1A2		R-HSA-3221843
R-HSA-9656223	Signaling by RAF1 mutants	2	49	0.00336955	0.056196	0.289953	5	7	0.000517905	9606	Homo sapiens	VWF;CAMK2A		R-HSA-9656211;R-HSA-9656209;R-HSA-9656215;R-HSA-9656214;R-HSA-9656212
R-HSA-9609736	Assembly and cell surface presentation of NMDA receptors	2	49	0.00336955	0.056196	0.289953	5	23	0.00170169	9606	Homo sapiens	GRIN3A;CAMK2A		R-HSA-9610802;R-HSA-9609747;R-HSA-9611368;R-HSA-9610270;R-HSA-9609743
R-HSA-9615017	FOXO-mediated transcription of oxidative stress, metabolic and neuronal genes	2	49	0.00336955	0.056196	0.289953	2	34	0.00251554	9606	Homo sapiens	NPY		R-HSA-9622980;R-HSA-9622981
R-HSA-442755	Activation of NMDA receptors and postsynaptic events	3	113	0.0077706	0.0585928	0.289953	21	71	0.00525303	9606	Homo sapiens	GRIN3A;CAMK2A;NRGN		R-HSA-9610802;R-HSA-9609747;R-HSA-432164;R-HSA-442725;R-HSA-432162;R-HSA-9612085;R-HSA-9618811;R-HSA-442732;R-HSA-432172;R-HSA-9619449;R-HSA-9610270;R-HSA-9618750;R-HSA-442760;R-HSA-445367;R-HSA-9618785;R-HSA-438037;R-HSA-9611368;R-HSA-9614185;R-HSA-9617326;R-HSA-9609743;R-HSA-9617583
R-HSA-1638074	Keratan sulfate/keratin metabolism	2	52	0.00357585	0.062358	0.289953	10	16	0.00118378	9606	Homo sapiens	LUM;OGN		R-HSA-2046239;R-HSA-2046175;R-HSA-2046222;R-HSA-2025724;R-HSA-2046285;R-HSA-2046298;R-HSA-2025723;R-HSA-2046265;R-HSA-1793217;R-HSA-2046180
R-HSA-76009	Platelet Aggregation (Plug Formation)	2	53	0.00364462	0.064461	0.289953	16	27	0.00199763	9606	Homo sapiens	COL1A2;VWF		R-HSA-354149;R-HSA-429415;R-HSA-354087;R-HSA-372705;R-HSA-429441;R-HSA-377644;R-HSA-354124;R-HSA-377641;R-HSA-377640;R-HSA-377643;R-HSA-372693;R-HSA-354165;R-HSA-354066;R-HSA-372697;R-HSA-354073;R-HSA-429529
R-HSA-9649948	Signaling downstream of RAS mutants	2	54	0.00371338	0.0665878	0.289953	5	7	0.000517905	9606	Homo sapiens	VWF;CAMK2A		R-HSA-6803233;R-HSA-6802926;R-HSA-6802925;R-HSA-6802924;R-HSA-6802922
R-HSA-6802955	Paradoxical activation of RAF signaling by kinase inactive BRAF	2	54	0.00371338	0.0665878	0.289953	5	7	0.000517905	9606	Homo sapiens	VWF;CAMK2A		R-HSA-6802918;R-HSA-6803234;R-HSA-6802943;R-HSA-6802942;R-HSA-6802941
R-HSA-6802946	Signaling by moderate kinase activity BRAF mutants	2	54	0.00371338	0.0665878	0.289953	5	7	0.000517905	9606	Homo sapiens	VWF;CAMK2A		R-HSA-6802919;R-HSA-6802916;R-HSA-6802914;R-HSA-6803230;R-HSA-6802921
R-HSA-6802949	Signaling by RAS mutants	2	54	0.00371338	0.0665878	0.289953	5	9	0.000665877	9606	Homo sapiens	VWF;CAMK2A		R-HSA-6803233;R-HSA-6802926;R-HSA-6802925;R-HSA-6802924;R-HSA-6802922
R-HSA-350864	Regulation of thyroid hormone activity	1	9	0.000618897	0.0675661	0.289953	1	2	0.000147973	9606	Homo sapiens	DIO2		R-HSA-209772
R-HSA-9662001	Defective factor VIII causes hemophilia A	1	9	0.000618897	0.0675661	0.289953	2	8	0.000591891	9606	Homo sapiens	VWF		R-HSA-9665809;R-HSA-9666383
R-HSA-3560782	Diseases associated with glycosaminoglycan metabolism	2	55	0.00378215	0.0687378	0.289953	5	29	0.00214561	9606	Homo sapiens	LUM;OGN		R-HSA-3656230;R-HSA-9035949;R-HSA-3656258;R-HSA-9035950;R-HSA-3656269
R-HSA-375276	Peptide ligand-binding receptors	4	203	0.0139596	0.0743786	0.289953	3	76	0.00562297	9606	Homo sapiens	EDNRB;NPY;PNOC		R-HSA-388560;R-HSA-374723;R-HSA-388863
R-HSA-9032845	Activated NTRK2 signals through CDK5	1	10	0.000687663	0.0747883	0.289953	6	6	0.000443918	9606	Homo sapiens	BDNF		R-HSA-9032841;R-HSA-9033292;R-HSA-9033276;R-HSA-9032863;R-HSA-9033284;R-HSA-9032854
R-HSA-162791	Attachment of GPI anchor to uPAR	1	10	0.000687663	0.0747883	0.289953	1	2	0.000147973	9606	Homo sapiens	PGAP1		R-HSA-162729
R-HSA-5339562	Uptake and actions of bacterial toxins	2	60	0.00412598	0.0798194	0.289953	8	66	0.0048831	9606	Homo sapiens	VAMP1		R-HSA-5250978;R-HSA-5250962;R-HSA-194808;R-HSA-194809;R-HSA-5250892;R-HSA-5228578;R-HSA-5250606;R-HSA-194796
R-HSA-446107	Type I hemidesmosome assembly	1	11	0.00075643	0.081955	0.289953	6	6	0.000443918	9606	Homo sapiens	ITGB4		R-HSA-446083;R-HSA-432956;R-HSA-446077;R-HSA-432909;R-HSA-432952;R-HSA-446089
R-HSA-9028335	Activated NTRK2 signals through PI3K	1	11	0.00075643	0.081955	0.289953	2	2	0.000147973	9606	Homo sapiens	BDNF		R-HSA-9028505;R-HSA-9028519
R-HSA-9032500	Activated NTRK2 signals through FYN	1	11	0.00075643	0.081955	0.289953	6	7	0.000517905	9606	Homo sapiens	BDNF		R-HSA-9032601;R-HSA-9032761;R-HSA-9032798;R-HSA-9032532;R-HSA-9032582;R-HSA-9032502
R-HSA-9637628	Modulation by Mtb of host immune system	1	11	0.00075643	0.081955	0.289953	2	6	0.000443918	9606	Homo sapiens	TLR2		R-HSA-9637638;R-HSA-9637641
R-HSA-5250958	Toxicity of botulinum toxin type B (botB)	1	11	0.00075643	0.081955	0.289953	1	5	0.000369932	9606	Homo sapiens	VAMP1		R-HSA-194796
R-HSA-397014	Muscle contraction	4	213	0.0146472	0.0851563	0.289953	6	42	0.00310743	9606	Homo sapiens	TMOD1;MYBPC1;CAMK2A;SCN4B		R-HSA-390597;R-HSA-427910;R-HSA-390598;R-HSA-390593;R-HSA-390595;R-HSA-5576895
R-HSA-112316	Neuronal System	7	487	0.0334892	0.0859197	0.289953	42	216	0.0159811	9606	Homo sapiens	GABRQ;GRIN3A;GABRA5;CAMK2A;VAMP1;GRIK1;NRGN		R-HSA-888589;R-HSA-380869;R-HSA-9609747;R-HSA-416320;R-HSA-8856398;R-HSA-9610270;R-HSA-442760;R-HSA-210444;R-HSA-374922;R-HSA-438037;R-HSA-451283;R-HSA-380574;R-HSA-372505;R-HSA-9609743;R-HSA-9610802;R-HSA-380901;R-HSA-975340;R-HSA-432164;R-HSA-264615;R-HSA-442725;R-HSA-432162;R-HSA-9612085;R-HSA-451310;R-HSA-451311;R-HSA-9618811;R-HSA-442732;R-HSA-432172;R-HSA-451309;R-HSA-9619449;R-HSA-380905;R-HSA-9618750;R-HSA-445367;R-HSA-9618785;R-HSA-372529;R-HSA-374899;R-HSA-210426;R-HSA-9611368;R-HSA-9614185;R-HSA-9617326;R-HSA-210430;R-HSA-9617583;R-HSA-917744
R-HSA-6791312	TP53 Regulates Transcription of Cell Cycle Genes	2	65	0.00446981	0.0914119	0.289953	3	42	0.00310743	9606	Homo sapiens	BTG2		R-HSA-6798020;R-HSA-6798031;R-HSA-6798044
R-HSA-211994	Sterols are 12-hydroxylated by CYP8B1	1	13	0.000893962	0.0961238	0.289953	3	3	0.000221959	9606	Homo sapiens	PTGIS		R-HSA-193845;R-HSA-192157;R-HSA-193709
R-HSA-451308	Activation of Ca-permeable Kainate Receptor	1	13	0.000893962	0.0961238	0.289953	2	2	0.000147973	9606	Homo sapiens	GRIK1		R-HSA-451283;R-HSA-451311
R-HSA-6799990	Metal sequestration by antimicrobial proteins	1	13	0.000893962	0.0961238	0.289953	2	5	0.000369932	9606	Homo sapiens	S100A9		R-HSA-6798528;R-HSA-6798474
R-HSA-111932	CaMK IV-mediated phosphorylation of CREB	1	13	0.000893962	0.0961238	0.289953	2	13	0.000961823	9606	Homo sapiens	CAMK2A		R-HSA-442725;R-HSA-9617583
R-HSA-977443	GABA receptor activation	2	67	0.00460734	0.0961798	0.289953	2	12	0.000887837	9606	Homo sapiens	GABRQ;GABRA5		R-HSA-975340;R-HSA-8856398
R-HSA-156590	Glutathione conjugation	2	67	0.00460734	0.0961798	0.289953	1	14	0.00103581	9606	Homo sapiens	GSTM3		R-HSA-176054
R-HSA-373076	Class A/1 (Rhodopsin-like receptors)	6	412	0.0283317	0.102613	0.289953	5	159	0.0117638	9606	Homo sapiens	EDNRB;SUCNR1;GPR183;NPY;PNOC		R-HSA-388560;R-HSA-374723;R-HSA-3296244;R-HSA-8851679;R-HSA-388863
R-HSA-451306	Ionotropic activity of kainate receptors	1	14	0.000962729	0.103127	0.289953	4	4	0.000295946	9606	Homo sapiens	GRIK1		R-HSA-451283;R-HSA-451310;R-HSA-451311;R-HSA-451309
R-HSA-5682910	LGI-ADAM interactions	1	14	0.000962729	0.103127	0.289953	4	5	0.000369932	9606	Homo sapiens	MMD		R-HSA-5682709;R-HSA-5682802;R-HSA-5682769;R-HSA-5682794
R-HSA-9026519	Activated NTRK2 signals through RAS	1	15	0.00103149	0.110076	0.289953	4	4	0.000295946	9606	Homo sapiens	BDNF		R-HSA-9028328;R-HSA-9026891;R-HSA-9026890;R-HSA-9026493
R-HSA-2214320	Anchoring fibril formation	1	15	0.00103149	0.110076	0.289953	1	4	0.000295946	9606	Homo sapiens	COL1A2		R-HSA-2396234
R-HSA-3772470	Negative regulation of TCF-dependent signaling by WNT ligand antagonists	1	15	0.00103149	0.110076	0.289953	1	5	0.000369932	9606	Homo sapiens	WIF1		R-HSA-3769370
R-HSA-6802952	Signaling by BRAF and RAF1 fusions	2	73	0.00501994	0.110889	0.289953	5	5	0.000369932	9606	Homo sapiens	VWF;CAMK2A		R-HSA-6802935;R-HSA-6802934;R-HSA-6802933;R-HSA-6802932;R-HSA-6802927
R-HSA-418594	G alpha (i) signalling events	6	425	0.0292257	0.114372	0.289953	5	74	0.00547499	9606	Homo sapiens	SUCNR1;GPR183;NPY;PNOC;CAMK2A		R-HSA-442725;R-HSA-749454;R-HSA-749456;R-HSA-380073;R-HSA-9617583
R-HSA-9028731	Activated NTRK2 signals through FRS2 and FRS3	1	16	0.00110026	0.116972	0.289953	7	7	0.000517905	9606	Homo sapiens	BDNF		R-HSA-9032073;R-HSA-9028728;R-HSA-9032426;R-HSA-9028730;R-HSA-9031981;R-HSA-9032067;R-HSA-9032402
R-HSA-2428933	SHC-related events triggered by IGF1R	1	16	0.00110026	0.116972	0.289953	3	5	0.000369932	9606	Homo sapiens	IGF1		R-HSA-2404193;R-HSA-2404195;R-HSA-5686072
R-HSA-9005891	Loss of function of MECP2 in Rett syndrome	1	16	0.00110026	0.116972	0.289953	1	5	0.000369932	9606	Homo sapiens	BDNF		R-HSA-9023461
R-HSA-9697154	Disorders of Nervous System Development	1	16	0.00110026	0.116972	0.289953	1	5	0.000369932	9606	Homo sapiens	BDNF		R-HSA-9023461
R-HSA-9005895	Pervasive developmental disorders	1	16	0.00110026	0.116972	0.289953	1	5	0.000369932	9606	Homo sapiens	BDNF		R-HSA-9023461
R-HSA-9675151	Disorders of Developmental Biology	1	16	0.00110026	0.116972	0.289953	1	5	0.000369932	9606	Homo sapiens	BDNF		R-HSA-9023461
R-HSA-8963901	Chylomicron remodeling	1	17	0.00116903	0.123814	0.289953	1	3	0.000221959	9606	Homo sapiens	LPL		R-HSA-174757
R-HSA-418885	DCC mediated attractive signaling	1	19	0.00130656	0.137343	0.289953	1	12	0.000887837	9606	Homo sapiens	ABLIM2		R-HSA-418865
R-HSA-202733	Cell surface interactions at the vascular wall	4	257	0.0176729	0.14072	0.289953	5	65	0.00480912	9606	Homo sapiens	SELPLG;CXADR;COL1A2;CD244		R-HSA-114577;R-HSA-202722;R-HSA-199093;R-HSA-2870221;R-HSA-202724
R-HSA-354194	GRB2:SOS provides linkage to MAPK signaling for Integrins	1	20	0.00137533	0.144029	0.289953	2	2	0.000147973	9606	Homo sapiens	VWF		R-HSA-354165;R-HSA-354087
R-HSA-6806834	Signaling by MET	2	88	0.00605144	0.149865	0.289953	1	49	0.00362533	9606	Homo sapiens	COL3A1;COL1A2		R-HSA-8874079
R-HSA-9651496	Defects of contact activation system (CAS) and kallikrein/kinin system (KKS)	1	21	0.00144409	0.150664	0.289953	2	18	0.00133175	9606	Homo sapiens	VWF		R-HSA-9665809;R-HSA-9666383
R-HSA-9671793	Diseases of hemostasis	1	21	0.00144409	0.150664	0.289953	2	18	0.00133175	9606	Homo sapiens	VWF		R-HSA-9665809;R-HSA-9666383
R-HSA-372708	p130Cas linkage to MAPK signaling for integrins	1	22	0.00151286	0.157248	0.289953	3	3	0.000221959	9606	Homo sapiens	VWF		R-HSA-372693;R-HSA-372705;R-HSA-372697
R-HSA-6802957	Oncogenic MAPK signaling	2	93	0.00639527	0.163406	0.289953	29	46	0.00340337	9606	Homo sapiens	VWF;CAMK2A		R-HSA-6802919;R-HSA-9656211;R-HSA-6802918;R-HSA-9656209;R-HSA-6802916;R-HSA-9656215;R-HSA-6802914;R-HSA-6803234;R-HSA-9656214;R-HSA-6803233;R-HSA-6802912;R-HSA-9656212;R-HSA-6802927;R-HSA-6802926;R-HSA-6802925;R-HSA-6802924;R-HSA-6802922;R-HSA-6802921;R-HSA-6802935;R-HSA-6802934;R-HSA-6802933;R-HSA-6802932;R-HSA-6802943;R-HSA-6802942;R-HSA-6802941;R-HSA-6802911;R-HSA-6802910;R-HSA-6803230;R-HSA-6803227
R-HSA-181429	Serotonin Neurotransmitter Release Cycle	1	23	0.00158163	0.163781	0.289953	2	4	0.000295946	9606	Homo sapiens	VAMP1		R-HSA-380901;R-HSA-380905
R-HSA-2243919	Crosslinking of collagen fibrils	1	24	0.00165039	0.170265	0.289953	11	13	0.000961823	9606	Homo sapiens	COL1A2		R-HSA-2395302;R-HSA-2395223;R-HSA-2243926;R-HSA-2395314;R-HSA-2395324;R-HSA-2395340;R-HSA-2243931;R-HSA-2002466;R-HSA-2395257;R-HSA-2395322;R-HSA-2250301
R-HSA-449836	Other interleukin signaling	1	24	0.00165039	0.170265	0.289953	1	17	0.00125777	9606	Homo sapiens	VAMP1		R-HSA-449117
R-HSA-438064	Post NMDA receptor activation events	2	96	0.00660157	0.171634	0.289953	9	39	0.00288547	9606	Homo sapiens	CAMK2A;NRGN		R-HSA-445367;R-HSA-9618785;R-HSA-442725;R-HSA-9612085;R-HSA-9618811;R-HSA-442732;R-HSA-9618750;R-HSA-9617583;R-HSA-442760
R-HSA-211979	Eicosanoids	1	25	0.00171916	0.176698	0.289953	1	6	0.000443918	9606	Homo sapiens	PTGIS		R-HSA-76496
R-HSA-264642	Acetylcholine Neurotransmitter Release Cycle	1	26	0.00178792	0.183082	0.289953	3	6	0.000443918	9606	Homo sapiens	VAMP1		R-HSA-264615;R-HSA-372529;R-HSA-372505
R-HSA-422085	Synthesis, secretion, and deacylation of Ghrelin	1	26	0.00178792	0.183082	0.289953	1	8	0.000591891	9606	Homo sapiens	IGF1		R-HSA-422048
R-HSA-140837	Intrinsic Pathway of Fibrin Clot Formation	1	26	0.00178792	0.183082	0.289953	2	24	0.00177567	9606	Homo sapiens	VWF		R-HSA-158118;R-HSA-158137
R-HSA-438066	Unblocking of NMDA receptors, glutamate binding and activation	1	27	0.00185669	0.189417	0.289953	5	5	0.000369932	9606	Homo sapiens	CAMK2A		R-HSA-432164;R-HSA-438037;R-HSA-432162;R-HSA-432172;R-HSA-9614185
R-HSA-442982	Ras activation upon Ca2+ influx through NMDA receptor	1	27	0.00185669	0.189417	0.289953	2	2	0.000147973	9606	Homo sapiens	CAMK2A		R-HSA-442732;R-HSA-442760
R-HSA-9617324	Negative regulation of NMDA receptor-mediated neuronal transmission	1	27	0.00185669	0.189417	0.289953	2	4	0.000295946	9606	Homo sapiens	CAMK2A		R-HSA-9619449;R-HSA-9617326
R-HSA-209968	Thyroxine biosynthesis	1	27	0.00185669	0.189417	0.289953	1	11	0.00081385	9606	Homo sapiens	DIO2		R-HSA-209772
R-HSA-500792	GPCR ligand binding	7	606	0.0416724	0.192813	0.289953	6	186	0.0137615	9606	Homo sapiens	CRHBP;EDNRB;SUCNR1;GPR183;NPY;PNOC		R-HSA-8937613;R-HSA-388560;R-HSA-374723;R-HSA-3296244;R-HSA-8851679;R-HSA-388863
R-HSA-212676	Dopamine Neurotransmitter Release Cycle	1	28	0.00192546	0.195703	0.289953	2	5	0.000369932	9606	Homo sapiens	VAMP1		R-HSA-380869;R-HSA-380574
R-HSA-381340	Transcriptional regulation of white adipocyte differentiation	2	109	0.00749553	0.207979	0.289953	1	18	0.00133175	9606	Homo sapiens	LPL		R-HSA-560498
R-HSA-8963889	Assembly of active LPL and LIPC lipase complexes	1	30	0.00206299	0.20813	0.289953	4	12	0.000887837	9606	Homo sapiens	LPL		R-HSA-6784676;R-HSA-6784628;R-HSA-6784861;R-HSA-8857928
R-HSA-181430	Norepinephrine Neurotransmitter Release Cycle	1	30	0.00206299	0.20813	0.289953	2	6	0.000443918	9606	Homo sapiens	VAMP1		R-HSA-374899;R-HSA-374922
R-HSA-264876	Insulin processing	1	30	0.00206299	0.20813	0.289953	1	16	0.00118378	9606	Homo sapiens	VAMP1		R-HSA-9023173
R-HSA-9614085	FOXO-mediated transcription	2	110	0.0075643	0.210811	0.289953	2	85	0.00628884	9606	Homo sapiens	NPY		R-HSA-9622980;R-HSA-9622981
R-HSA-3000157	Laminin interactions	1	31	0.00213176	0.214273	0.289953	1	15	0.0011098	9606	Homo sapiens	ITGB4		R-HSA-216048
R-HSA-210500	Glutamate Neurotransmitter Release Cycle	1	32	0.00220052	0.220368	0.289953	3	8	0.000591891	9606	Homo sapiens	VAMP1		R-HSA-210426;R-HSA-210430;R-HSA-210444
R-HSA-9006115	Signaling by NTRK2 (TRKB)	1	33	0.00226929	0.226416	0.289953	31	38	0.00281148	9606	Homo sapiens	BDNF		R-HSA-9032073;R-HSA-9032841;R-HSA-9026891;R-HSA-9024906;R-HSA-9026890;R-HSA-9033292;R-HSA-9026894;R-HSA-9032067;R-HSA-9033284;R-HSA-9024967;R-HSA-9032582;R-HSA-9028505;R-HSA-9032601;R-HSA-9032863;R-HSA-9032798;R-HSA-9026579;R-HSA-9032402;R-HSA-9032532;R-HSA-9032854;R-HSA-9028328;R-HSA-9032426;R-HSA-9031981;R-HSA-9026464;R-HSA-9026531;R-HSA-9028519;R-HSA-9032761;R-HSA-9028728;R-HSA-9028730;R-HSA-9026493;R-HSA-9033276;R-HSA-9032502
R-HSA-445095	Interaction between L1 and Ankyrins	1	33	0.00226929	0.226416	0.289953	1	4	0.000295946	9606	Homo sapiens	SCN4B		R-HSA-373739
R-HSA-4641262	Disassembly of the destruction complex and recruitment of AXIN to the membrane	1	33	0.00226929	0.226416	0.289953	1	7	0.000517905	9606	Homo sapiens	CABP1		R-HSA-201691
R-HSA-198933	Immunoregulatory interactions between a Lymphoid and a non-Lymphoid cell	4	316	0.0217302	0.231673	0.289953	4	44	0.0032554	9606	Homo sapiens	COL3A1;CXADR;COL1A2;SH2D1B		R-HSA-5696356;R-HSA-5696357;R-HSA-5685603;R-HSA-199093
R-HSA-451326	Activation of kainate receptors upon glutamate binding	1	34	0.00233806	0.232418	0.289953	4	6	0.000443918	9606	Homo sapiens	GRIK1		R-HSA-451283;R-HSA-451310;R-HSA-451311;R-HSA-451309
R-HSA-193807	Synthesis of bile acids and bile salts via 27-hydroxycholesterol	1	34	0.00233806	0.232418	0.289953	1	12	0.000887837	9606	Homo sapiens	PTGIS		R-HSA-193845
R-HSA-168188	Toll Like Receptor TLR6:TLR2 Cascade	2	118	0.00811443	0.233592	0.289953	17	66	0.0048831	9606	Homo sapiens	S100A9;TLR2		R-HSA-166082;R-HSA-2201316;R-HSA-166119;R-HSA-166091;R-HSA-2201322;R-HSA-166286;R-HSA-937059;R-HSA-166284;R-HSA-937022;R-HSA-2559414;R-HSA-168950;R-HSA-2262775;R-HSA-166362;R-HSA-937079;R-HSA-166363;R-HSA-166072;R-HSA-2262777
R-HSA-166058	MyD88:MAL(TIRAP) cascade initiated on plasma membrane	2	118	0.00811443	0.233592	0.289953	16	64	0.00473513	9606	Homo sapiens	S100A9;TLR2		R-HSA-166082;R-HSA-2201316;R-HSA-166119;R-HSA-166091;R-HSA-2201322;R-HSA-166286;R-HSA-937059;R-HSA-166284;R-HSA-937022;R-HSA-2559414;R-HSA-2262775;R-HSA-166362;R-HSA-937079;R-HSA-166363;R-HSA-166072;R-HSA-2262777
R-HSA-201681	TCF dependent signaling in response to WNT	3	216	0.0148535	0.236458	0.289953	6	71	0.00525303	9606	Homo sapiens	WIF1;CABP1;SCG2		R-HSA-3769370;R-HSA-201691;R-HSA-3364042;R-HSA-3364026;R-HSA-1458875;R-HSA-3364014
R-HSA-181438	Toll Like Receptor 2 (TLR2) Cascade	2	121	0.00832073	0.242177	0.289953	18	68	0.00503107	9606	Homo sapiens	S100A9;TLR2		R-HSA-166082;R-HSA-2201316;R-HSA-166119;R-HSA-166091;R-HSA-2201322;R-HSA-166286;R-HSA-937059;R-HSA-166284;R-HSA-937022;R-HSA-2559414;R-HSA-168950;R-HSA-2262775;R-HSA-168951;R-HSA-166362;R-HSA-937079;R-HSA-166363;R-HSA-166072;R-HSA-2262777
R-HSA-168179	Toll Like Receptor TLR1:TLR2 Cascade	2	121	0.00832073	0.242177	0.289953	17	66	0.0048831	9606	Homo sapiens	S100A9;TLR2		R-HSA-166082;R-HSA-2201316;R-HSA-166119;R-HSA-166091;R-HSA-2201322;R-HSA-166286;R-HSA-937059;R-HSA-166284;R-HSA-937022;R-HSA-2559414;R-HSA-2262775;R-HSA-168951;R-HSA-166362;R-HSA-937079;R-HSA-166363;R-HSA-166072;R-HSA-2262777
R-HSA-888590	GABA synthesis, release, reuptake and degradation	1	36	0.00247559	0.244283	0.289953	2	10	0.000739864	9606	Homo sapiens	VAMP1		R-HSA-888589;R-HSA-917744
R-HSA-5626467	RHO GTPases activate IQGAPs	1	36	0.00247559	0.244283	0.289953	1	5	0.000369932	9606	Homo sapiens	SCG2		R-HSA-5672304
R-HSA-5223345	Miscellaneous transport and binding events	1	36	0.00247559	0.244283	0.289953	1	13	0.000961823	9606	Homo sapiens	AZGP1		R-HSA-5252072
R-HSA-6803157	Antimicrobial peptides	2	123	0.00845826	0.247909	0.289953	3	58	0.00429121	9606	Homo sapiens	S100A9;TLR2		R-HSA-6798528;R-HSA-1974676;R-HSA-6798474
R-HSA-399719	Trafficking of AMPA receptors	1	37	0.00254435	0.250147	0.289953	1	4	0.000295946	9606	Homo sapiens	CAMK2A		R-HSA-416320
R-HSA-5668599	RHO GTPases Activate NADPH Oxidases	1	38	0.00261312	0.255966	0.289953	2	14	0.00103581	9606	Homo sapiens	S100A9		R-HSA-9626848;R-HSA-5668629
R-HSA-195721	Signaling by WNT	4	332	0.0228304	0.258549	0.289953	11	157	0.0116159	9606	Homo sapiens	WIF1;CAMK2A;CABP1;SCG2		R-HSA-3769370;R-HSA-4332358;R-HSA-4332359;R-HSA-4332356;R-HSA-4332388;R-HSA-201691;R-HSA-3364042;R-HSA-3364026;R-HSA-4332363;R-HSA-1458875;R-HSA-3364014
R-HSA-2980736	Peptide hormone metabolism	2	127	0.00873332	0.259386	0.289953	2	63	0.00466114	9606	Homo sapiens	VAMP1;IGF1		R-HSA-422048;R-HSA-9023173
R-HSA-354192	Integrin signaling	1	39	0.00268189	0.261741	0.289953	15	24	0.00177567	9606	Homo sapiens	VWF		R-HSA-354149;R-HSA-429415;R-HSA-354087;R-HSA-372705;R-HSA-429441;R-HSA-377644;R-HSA-354124;R-HSA-377641;R-HSA-377640;R-HSA-377643;R-HSA-372693;R-HSA-354165;R-HSA-354066;R-HSA-372697;R-HSA-354073
R-HSA-442742	CREB1 phosphorylation through NMDA receptor-mediated activation of RAS signaling	1	39	0.00268189	0.261741	0.289953	2	7	0.000517905	9606	Homo sapiens	CAMK2A		R-HSA-442732;R-HSA-442760
R-HSA-399721	Glutamate binding, activation of AMPA receptors and synaptic plasticity	1	39	0.00268189	0.261741	0.289953	1	9	0.000665877	9606	Homo sapiens	CAMK2A		R-HSA-416320
R-HSA-9022692	Regulation of MECP2 expression and activity	1	39	0.00268189	0.261741	0.289953	1	14	0.00103581	9606	Homo sapiens	CAMK2A		R-HSA-9006992
R-HSA-2173796	SMAD2/SMAD3:SMAD4 heterotrimer regulates transcription	1	39	0.00268189	0.261741	0.289953	1	17	0.00125777	9606	Homo sapiens	SCG2		R-HSA-2186643
R-HSA-1461957	Beta defensins	1	40	0.00275065	0.267471	0.289953	1	5	0.000369932	9606	Homo sapiens	TLR2		R-HSA-1974676
R-HSA-5663213	RHO GTPases Activate WASPs and WAVEs	1	41	0.00281942	0.273157	0.289953	5	10	0.000739864	9606	Homo sapiens	NCKIPSD		R-HSA-2197698;R-HSA-2029466;R-HSA-442592;R-HSA-2197691;R-HSA-2197690
R-HSA-5673000	RAF activation	1	41	0.00281942	0.273157	0.289953	1	12	0.000887837	9606	Homo sapiens	CAMK2A		R-HSA-5672969
R-HSA-9696264	RND3 GTPase cycle	1	43	0.00295695	0.284398	0.289953	2	2	0.000147973	9606	Homo sapiens	RND3		R-HSA-9696267;R-HSA-9696268
R-HSA-432720	Lysosome Vesicle Biogenesis	1	43	0.00295695	0.284398	0.289953	4	8	0.000591891	9606	Homo sapiens	VAMP1		R-HSA-432706;R-HSA-432707;R-HSA-432688;R-HSA-432712
R-HSA-114604	GPVI-mediated activation cascade	1	43	0.00295695	0.284398	0.289953	5	25	0.00184966	9606	Homo sapiens	COL1A2		R-HSA-139842;R-HSA-453200;R-HSA-437118;R-HSA-453183;R-HSA-114600
R-HSA-111933	Calmodulin induced events	1	43	0.00295695	0.284398	0.289953	2	23	0.00170169	9606	Homo sapiens	CAMK2A		R-HSA-442725;R-HSA-9617583
R-HSA-111997	CaM pathway	1	43	0.00295695	0.284398	0.289953	2	24	0.00177567	9606	Homo sapiens	CAMK2A		R-HSA-442725;R-HSA-9617583
R-HSA-193775	Synthesis of bile acids and bile salts via 24-hydroxycholesterol	1	43	0.00295695	0.284398	0.289953	1	28	0.00207162	9606	Homo sapiens	PTGIS		R-HSA-193709
R-HSA-140877	Formation of Fibrin Clot (Clotting Cascade)	1	43	0.00295695	0.284398	0.289953	2	61	0.00451317	9606	Homo sapiens	VWF		R-HSA-158118;R-HSA-158137
R-HSA-6802948	Signaling by high-kinase activity BRAF mutants	1	44	0.00302572	0.289953	0.289953	4	6	0.000443918	9606	Homo sapiens	VWF		R-HSA-6802912;R-HSA-6802911;R-HSA-6802910;R-HSA-6803227
R-HSA-419037	NCAM1 interactions	1	44	0.00302572	0.289953	0.289953	1	10	0.000739864	9606	Homo sapiens	COL3A1		R-HSA-375151
R-HSA-3769402	Deactivation of the beta-catenin transactivating complex	1	44	0.00302572	0.289953	0.289953	1	14	0.00103581	9606	Homo sapiens	SCG2		R-HSA-3364042
R-HSA-196757	Metabolism of folate and pterines	1	44	0.00302572	0.289953	0.289953	1	30	0.00221959	9606	Homo sapiens	ALDH1L1		R-HSA-6808496
R-HSA-5576891	Cardiac conduction	2	138	0.00948975	0.290956	0.290956	2	27	0.00199763	9606	Homo sapiens	CAMK2A;SCN4B		R-HSA-427910;R-HSA-5576895
R-HSA-114608	Platelet degranulation	2	139	0.00955852	0.293821	0.293821	1	11	0.00081385	9606	Homo sapiens	VWF;IGF1		R-HSA-481007
R-HSA-111996	Ca-dependent events	1	48	0.00330078	0.311752	0.311752	2	27	0.00199763	9606	Homo sapiens	CAMK2A		R-HSA-442725;R-HSA-9617583
R-HSA-76005	Response to elevated platelet cytosolic Ca2+	2	146	0.0100399	0.313829	0.313829	1	14	0.00103581	9606	Homo sapiens	VWF;IGF1		R-HSA-481007
R-HSA-5674135	MAP2K and MAPK activation	1	49	0.00336955	0.317097	0.317097	8	12	0.000887837	9606	Homo sapiens	VWF		R-HSA-9657603;R-HSA-5672980;R-HSA-5672978;R-HSA-9657606;R-HSA-5672972;R-HSA-5672973;R-HSA-9657608;R-HSA-9657599
R-HSA-5423646	Aflatoxin activation and detoxification	1	49	0.00336955	0.317097	0.317097	1	18	0.00133175	9606	Homo sapiens	ACY3		R-HSA-9638046
R-HSA-1461973	Defensins	1	51	0.00350708	0.327664	0.327664	1	19	0.00140574	9606	Homo sapiens	TLR2		R-HSA-1974676
R-HSA-1433557	Signaling by SCF-KIT	1	51	0.00350708	0.327664	0.327664	1	39	0.00288547	9606	Homo sapiens	PTPRU		R-HSA-1433423
R-HSA-166016	Toll Like Receptor 4 (TLR4) Cascade	2	151	0.0103837	0.32805	0.32805	16	95	0.00702871	9606	Homo sapiens	S100A9;TLR2		R-HSA-166082;R-HSA-2201316;R-HSA-166119;R-HSA-166091;R-HSA-2201322;R-HSA-166286;R-HSA-937059;R-HSA-166284;R-HSA-937022;R-HSA-2559414;R-HSA-2262775;R-HSA-166362;R-HSA-937079;R-HSA-166363;R-HSA-166072;R-HSA-2262777
R-HSA-8980692	RHOA GTPase cycle	2	154	0.01059	0.336546	0.336546	1	6	0.000443918	9606	Homo sapiens	TAGAP;ARHGAP26		R-HSA-8981637
R-HSA-1489509	DAG and IP3 signaling	1	53	0.00364462	0.338069	0.338069	2	28	0.00207162	9606	Homo sapiens	CAMK2A		R-HSA-442725;R-HSA-9617583
R-HSA-8963899	Plasma lipoprotein remodeling	1	54	0.00371338	0.343211	0.343211	5	30	0.00221959	9606	Homo sapiens	LPL		R-HSA-6784676;R-HSA-6784628;R-HSA-174757;R-HSA-6784861;R-HSA-8857928
R-HSA-9006934	Signaling by Receptor Tyrosine Kinases	6	617	0.0424288	0.34721	0.34721	43	744	0.0550459	9606	Homo sapiens	GABRQ;PTPRU;COL3A1;COL1A2;BDNF;IGF1		R-HSA-9032073;R-HSA-9032841;R-HSA-9026891;R-HSA-9024906;R-HSA-9026890;R-HSA-2404199;R-HSA-9033292;R-HSA-2404193;R-HSA-9026894;R-HSA-2404195;R-HSA-9032067;R-HSA-2404200;R-HSA-9033284;R-HSA-9612639;R-HSA-9024967;R-HSA-9032582;R-HSA-9028505;R-HSA-9032601;R-HSA-9032863;R-HSA-9032798;R-HSA-8874079;R-HSA-9026579;R-HSA-1433423;R-HSA-9032402;R-HSA-2428926;R-HSA-9032532;R-HSA-9032854;R-HSA-2428922;R-HSA-9028328;R-HSA-382054;R-HSA-9032426;R-HSA-9031981;R-HSA-2428930;R-HSA-9026464;R-HSA-9026531;R-HSA-9028519;R-HSA-5686072;R-HSA-9032761;R-HSA-9028728;R-HSA-9028730;R-HSA-9026493;R-HSA-9033276;R-HSA-9032502
R-HSA-2173793	Transcriptional activity of SMAD2/SMAD3:SMAD4 heterotrimer	1	55	0.00378215	0.348314	0.348314	1	38	0.00281148	9606	Homo sapiens	SCG2		R-HSA-2186643
R-HSA-209776	Metabolism of amine-derived hormones	1	56	0.00385091	0.353378	0.353378	1	21	0.00155371	9606	Homo sapiens	DIO2		R-HSA-209772
R-HSA-372790	Signaling by GPCR	8	864	0.0594141	0.357359	0.357359	14	354	0.0261912	9606	Homo sapiens	CRHBP;EDNRB;SUCNR1;GPR183;NPY;PNOC;CAMK2A		R-HSA-749448;R-HSA-442725;R-HSA-749454;R-HSA-8937613;R-HSA-374723;R-HSA-3296244;R-HSA-749452;R-HSA-380073;R-HSA-379048;R-HSA-388560;R-HSA-8851679;R-HSA-388863;R-HSA-749456;R-HSA-9617583
R-HSA-9013405	RHOD GTPase cycle	1	57	0.00391968	0.358403	0.358403	1	9	0.000665877	9606	Homo sapiens	ARHGAP26		R-HSA-9013437
R-HSA-2162123	Synthesis of Prostaglandins (PG) and Thromboxanes (TX)	1	57	0.00391968	0.358403	0.358403	1	32	0.00236756	9606	Homo sapiens	PTGIS		R-HSA-76496
R-HSA-9013148	CDC42 GTPase cycle	2	163	0.0112089	0.361836	0.361836	1	6	0.000443918	9606	Homo sapiens	TAGAP;ARHGAP26		R-HSA-9013161
R-HSA-70895	Branched-chain amino acid catabolism	1	58	0.00398845	0.363389	0.363389	1	23	0.00170169	9606	Homo sapiens	PPM1K		R-HSA-5693153
R-HSA-9013409	RHOJ GTPase cycle	1	59	0.00405721	0.368336	0.368336	1	3	0.000221959	9606	Homo sapiens	ARHGAP26		R-HSA-9017488
R-HSA-3371571	HSF1-dependent transactivation	1	59	0.00405721	0.368336	0.368336	1	8	0.000591891	9606	Homo sapiens	CAMK2A		R-HSA-5082387
R-HSA-197264	Nicotinamide salvaging	1	59	0.00405721	0.368336	0.368336	1	12	0.000887837	9606	Homo sapiens	PTGIS		R-HSA-76496
R-HSA-373752	Netrin-1 signaling	1	59	0.00405721	0.368336	0.368336	1	37	0.0027375	9606	Homo sapiens	ABLIM2		R-HSA-418865
R-HSA-2173782	Binding and Uptake of Ligands by Scavenger Receptors	2	167	0.011484	0.372966	0.372966	1	33	0.00244155	9606	Homo sapiens	COL3A1;COL1A2		R-HSA-3221843
R-HSA-4085001	Sialic acid metabolism	1	60	0.00412598	0.373245	0.373245	1	21	0.00155371	9606	Homo sapiens	ST6GAL2		R-HSA-4085033
R-HSA-432722	Golgi Associated Vesicle Biogenesis	1	61	0.00419475	0.378117	0.378117	5	7	0.000517905	9606	Homo sapiens	VAMP1		R-HSA-421831;R-HSA-421836;R-HSA-434362;R-HSA-421835;R-HSA-421833
R-HSA-9609507	Protein localization	2	170	0.0116903	0.381263	0.381263	7	53	0.00392128	9606	Homo sapiens	VAMP1;OTOF		R-HSA-9609921;R-HSA-9609860;R-HSA-9610442;R-HSA-9609899;R-HSA-9617595;R-HSA-9617596;R-HSA-9609917
R-HSA-9013406	RHOQ GTPase cycle	1	63	0.00433228	0.387748	0.387748	1	5	0.000369932	9606	Homo sapiens	ARHGAP26		R-HSA-9018745
R-HSA-1236974	ER-Phagosome pathway	2	173	0.0118966	0.389514	0.389514	1	10	0.000739864	9606	Homo sapiens	S100A9;TLR2		R-HSA-8863895
R-HSA-5578775	Ion homeostasis	1	64	0.00440105	0.392508	0.392508	1	16	0.00118378	9606	Homo sapiens	CAMK2A		R-HSA-427910
R-HSA-76002	Platelet activation, signaling and aggregation	3	291	0.020011	0.394357	0.394357	27	116	0.00858242	9606	Homo sapiens	COL1A2;VWF;IGF1		R-HSA-139842;R-HSA-429441;R-HSA-354124;R-HSA-443402;R-HSA-372693;R-HSA-430096;R-HSA-453200;R-HSA-354066;R-HSA-443418;R-HSA-372697;R-HSA-354073;R-HSA-429529;R-HSA-354149;R-HSA-429415;R-HSA-354087;R-HSA-372705;R-HSA-481007;R-HSA-114600;R-HSA-377644;R-HSA-377641;R-HSA-377640;R-HSA-377643;R-HSA-354165;R-HSA-437118;R-HSA-453183;R-HSA-430076;R-HSA-430073
R-HSA-201722	Formation of the beta-catenin:TCF transactivating complex	1	67	0.00460734	0.406568	0.406568	2	13	0.000961823	9606	Homo sapiens	SCG2		R-HSA-3364026;R-HSA-3364014
R-HSA-112043	PLC beta mediated events	1	67	0.00460734	0.406568	0.406568	2	32	0.00236756	9606	Homo sapiens	CAMK2A		R-HSA-442725;R-HSA-9617583
R-HSA-388396	GPCR downstream signalling	7	785	0.0539816	0.410152	0.410152	8	168	0.0124297	9606	Homo sapiens	EDNRB;SUCNR1;GPR183;NPY;PNOC;CAMK2A		R-HSA-749448;R-HSA-442725;R-HSA-749454;R-HSA-749452;R-HSA-749456;R-HSA-380073;R-HSA-379048;R-HSA-9617583
R-HSA-8873719	RAB geranylgeranylation	1	68	0.00467611	0.411183	0.411183	2	5	0.000369932	9606	Homo sapiens	RAB37		R-HSA-8870469;R-HSA-8870466
R-HSA-1630316	Glycosaminoglycan metabolism	2	182	0.0125155	0.413972	0.413972	10	88	0.0065108	9606	Homo sapiens	LUM;OGN		R-HSA-2046239;R-HSA-2046175;R-HSA-2046222;R-HSA-2025724;R-HSA-2046285;R-HSA-2046298;R-HSA-2025723;R-HSA-2046265;R-HSA-1793217;R-HSA-2046180
R-HSA-2428928	IRS-related events triggered by IGF1R	1	69	0.00474488	0.415762	0.415762	3	12	0.000887837	9606	Homo sapiens	IGF1		R-HSA-2428930;R-HSA-2428926;R-HSA-2428922
R-HSA-1660499	Synthesis of PIPs at the plasma membrane	1	69	0.00474488	0.415762	0.415762	1	33	0.00244155	9606	Homo sapiens	PLEKHA2		R-HSA-8870332
R-HSA-211976	Endogenous sterols	1	70	0.00481364	0.420306	0.420306	3	18	0.00133175	9606	Homo sapiens	PTGIS		R-HSA-193845;R-HSA-192157;R-HSA-193709
R-HSA-375165	NCAM signaling for neurite out-growth	1	70	0.00481364	0.420306	0.420306	1	23	0.00170169	9606	Homo sapiens	COL3A1		R-HSA-375151
R-HSA-9707616	Heme signaling	1	70	0.00481364	0.420306	0.420306	1	25	0.00184966	9606	Homo sapiens	CRTC1		R-HSA-1368140
R-HSA-186797	Signaling by PDGF	1	70	0.00481364	0.420306	0.420306	1	31	0.00229358	9606	Homo sapiens	COL3A1		R-HSA-382054
R-HSA-909733	Interferon alpha/beta signaling	2	186	0.0127905	0.424689	0.424689	2	22	0.0016277	9606	Homo sapiens	IFITM2		R-HSA-1015702;R-HSA-1015699
R-HSA-936837	Ion transport by P-type ATPases	1	71	0.00488241	0.424815	0.424815	1	16	0.00118378	9606	Homo sapiens	CAMK2A		R-HSA-427910
R-HSA-2428924	IGF1R signaling cascade	1	72	0.00495118	0.429289	0.429289	6	17	0.00125777	9606	Homo sapiens	IGF1		R-HSA-2404193;R-HSA-2404195;R-HSA-2428930;R-HSA-2428926;R-HSA-5686072;R-HSA-2428922
R-HSA-112040	G-protein mediated events	1	72	0.00495118	0.429289	0.429289	2	41	0.00303344	9606	Homo sapiens	CAMK2A		R-HSA-442725;R-HSA-9617583
R-HSA-168898	Toll-like Receptor Cascades	2	188	0.0129281	0.43001	0.43001	20	185	0.0136875	9606	Homo sapiens	S100A9;TLR2		R-HSA-166082;R-HSA-5432849;R-HSA-2201316;R-HSA-166119;R-HSA-166091;R-HSA-2201322;R-HSA-166286;R-HSA-937059;R-HSA-166284;R-HSA-937022;R-HSA-2559414;R-HSA-168950;R-HSA-2262775;R-HSA-168951;R-HSA-166362;R-HSA-937079;R-HSA-166363;R-HSA-166072;R-HSA-2262777;R-HSA-5432814
R-HSA-2404192	Signaling by Type 1 Insulin-like Growth Factor 1 Receptor (IGF1R)	1	73	0.00501994	0.433729	0.433729	8	19	0.00140574	9606	Homo sapiens	IGF1		R-HSA-2404199;R-HSA-2404193;R-HSA-2404195;R-HSA-2428930;R-HSA-2428926;R-HSA-2404200;R-HSA-5686072;R-HSA-2428922
R-HSA-9013149	RAC1 GTPase cycle	2	191	0.0131344	0.437943	0.437943	1	6	0.000443918	9606	Homo sapiens	TAGAP;ARHGAP26		R-HSA-9013144
R-HSA-9013026	RHOB GTPase cycle	1	75	0.00515747	0.442506	0.442506	1	6	0.000443918	9606	Homo sapiens	ARHGAP26		R-HSA-9013022
R-HSA-193368	Synthesis of bile acids and bile salts via 7alpha-hydroxycholesterol	1	76	0.00522624	0.446843	0.446843	1	39	0.00288547	9606	Homo sapiens	PTGIS		R-HSA-192157
R-HSA-1236975	Antigen processing-Cross presentation	2	195	0.0134094	0.448429	0.448429	1	23	0.00170169	9606	Homo sapiens	S100A9;TLR2		R-HSA-8863895
R-HSA-9013106	RHOC GTPase cycle	1	79	0.00543254	0.459657	0.459657	1	6	0.000443918	9606	Homo sapiens	ARHGAP26		R-HSA-9013111
R-HSA-1445148	Translocation of SLC2A4 (GLUT4) to the plasma membrane	1	79	0.00543254	0.459657	0.459657	1	15	0.0011098	9606	Homo sapiens	VAMP1		R-HSA-1449574
R-HSA-975634	Retinoid metabolism and transport	1	79	0.00543254	0.459657	0.459657	1	28	0.00207162	9606	Homo sapiens	LPL		R-HSA-2395768
R-HSA-199992	trans-Golgi Network Vesicle Budding	1	80	0.00550131	0.463862	0.463862	10	19	0.00140574	9606	Homo sapiens	VAMP1		R-HSA-421831;R-HSA-432706;R-HSA-376369;R-HSA-432707;R-HSA-432688;R-HSA-421836;R-HSA-434362;R-HSA-421835;R-HSA-432712;R-HSA-421833
R-HSA-1660661	Sphingolipid de novo biosynthesis	1	80	0.00550131	0.463862	0.463862	1	32	0.00236756	9606	Homo sapiens	CABP1		R-HSA-429714
R-HSA-195258	RHO GTPase Effectors	3	326	0.0224178	0.466217	0.466217	8	113	0.00836046	9606	Homo sapiens	NCKIPSD;S100A9;SCG2		R-HSA-9626848;R-HSA-5668629;R-HSA-2197698;R-HSA-2029466;R-HSA-5672304;R-HSA-442592;R-HSA-2197691;R-HSA-2197690
R-HSA-3781865	Diseases of glycosylation	2	202	0.0138908	0.466514	0.466514	5	77	0.00569695	9606	Homo sapiens	LUM;OGN		R-HSA-3656230;R-HSA-9035949;R-HSA-3656258;R-HSA-9035950;R-HSA-3656269
R-HSA-4086398	Ca2+ pathway	1	81	0.00557007	0.468035	0.468035	5	27	0.00199763	9606	Homo sapiens	CAMK2A		R-HSA-4332358;R-HSA-4332359;R-HSA-4332356;R-HSA-4332388;R-HSA-4332363
R-HSA-162582	Signal Transduction	24	2993	0.205818	0.468412	0.468412	116	2445	0.180897	9606	Homo sapiens	GABRQ;PTPRU;SUCNR1;VWF;BDNF;CAMK2A;CABP1;IGF1;ARHGAP26;RND3;NCKIPSD;CRHBP;COL3A1;EDNRB;COL1A2;WIF1;NPY;GPR183;PNOC;TAGAP;SCG2;S100A9;IER3		R-HSA-9032073;R-HSA-9032841;R-HSA-9024906;R-HSA-4332358;R-HSA-8937613;R-HSA-4332359;R-HSA-4332356;R-HSA-4332363;R-HSA-9032067;R-HSA-8981637;R-HSA-9032582;R-HSA-9028505;R-HSA-9032601;R-HSA-9013144;R-HSA-9032863;R-HSA-354066;R-HSA-9017488;R-HSA-354073;R-HSA-9032854;R-HSA-9013161;R-HSA-354087;R-HSA-3769370;R-HSA-5672304;R-HSA-4332388;R-HSA-2428930;R-HSA-9026464;R-HSA-377644;R-HSA-377641;R-HSA-377640;R-HSA-9028519;R-HSA-377643;R-HSA-9026493;R-HSA-9013437;R-HSA-6811472;R-HSA-9617583;R-HSA-9018806;R-HSA-5672980;R-HSA-2404199;R-HSA-5668629;R-HSA-5672978;R-HSA-2404193;R-HSA-2404195;R-HSA-354124;R-HSA-2404200;R-HSA-9024967;R-HSA-5672965;R-HSA-8851679;R-HSA-6811454;R-HSA-5672972;R-HSA-1433423;R-HSA-9032402;R-HSA-5672973;R-HSA-5672969;R-HSA-354149;R-HSA-9028328;R-HSA-429415;R-HSA-382054;R-HSA-9032426;R-HSA-442725;R-HSA-9026531;R-HSA-9657599;R-HSA-5686072;R-HSA-354165;R-HSA-9626848;R-HSA-749448;R-HSA-2029466;R-HSA-749454;R-HSA-749452;R-HSA-429441;R-HSA-3364026;R-HSA-9657603;R-HSA-9657606;R-HSA-9013022;R-HSA-9696267;R-HSA-9026579;R-HSA-2197691;R-HSA-749456;R-HSA-2197690;R-HSA-9657608;R-HSA-3364014;R-HSA-9014295;R-HSA-9696268;R-HSA-9031981;R-HSA-380073;R-HSA-1458875;R-HSA-379048;R-HSA-9032761;R-HSA-2186643;R-HSA-9033276;R-HSA-9032502;R-HSA-9026891;R-HSA-9026890;R-HSA-9033292;R-HSA-374723;R-HSA-3296244;R-HSA-9026894;R-HSA-9033284;R-HSA-9612639;R-HSA-372693;R-HSA-388560;R-HSA-9032798;R-HSA-8874079;R-HSA-201691;R-HSA-2428926;R-HSA-372697;R-HSA-9032532;R-HSA-2428922;R-HSA-2197698;R-HSA-372705;R-HSA-442592;R-HSA-9018745;R-HSA-9028728;R-HSA-9028730;R-HSA-3364042;R-HSA-388863;R-HSA-9013111
R-HSA-1236394	Signaling by ERBB4	1	82	0.00563884	0.472176	0.472176	1	52	0.00384729	9606	Homo sapiens	GABRQ		R-HSA-9612639
R-HSA-194315	Signaling by Rho GTPases	6	709	0.0487553	0.474857	0.474857	20	203	0.0150192	9606	Homo sapiens	NCKIPSD;TAGAP;ARHGAP26;S100A9;SCG2;RND3		R-HSA-9013161;R-HSA-5668629;R-HSA-2197698;R-HSA-2029466;R-HSA-5672304;R-HSA-442592;R-HSA-8981637;R-HSA-9018745;R-HSA-9013144;R-HSA-9626848;R-HSA-9013437;R-HSA-9013022;R-HSA-9696267;R-HSA-9017488;R-HSA-2197691;R-HSA-2197690;R-HSA-9014295;R-HSA-9013111;R-HSA-9696268;R-HSA-9018806
R-HSA-196807	Nicotinate metabolism	1	84	0.00577637	0.480362	0.480362	1	29	0.00214561	9606	Homo sapiens	PTGIS		R-HSA-76496
R-HSA-170834	Signaling by TGF-beta Receptor Complex	1	85	0.00584514	0.484407	0.484407	1	82	0.00606688	9606	Homo sapiens	SCG2		R-HSA-2186643
R-HSA-6785807	Interleukin-4 and Interleukin-13 signaling	2	211	0.0145097	0.489251	0.489251	1	47	0.00347736	9606	Homo sapiens	COL1A2		R-HSA-6785895
R-HSA-2151201	Transcriptional activation of mitochondrial biogenesis	1	88	0.00605144	0.496358	0.496358	1	32	0.00236756	9606	Homo sapiens	CRTC1		R-HSA-1368140
R-HSA-9716542	Signaling by Rho GTPases, Miro GTPases and RHOBTB3	6	725	0.0498556	0.496583	0.496583	20	212	0.0156851	9606	Homo sapiens	NCKIPSD;TAGAP;ARHGAP26;S100A9;SCG2;RND3		R-HSA-9013161;R-HSA-5668629;R-HSA-2197698;R-HSA-2029466;R-HSA-5672304;R-HSA-442592;R-HSA-8981637;R-HSA-9018745;R-HSA-9013144;R-HSA-9626848;R-HSA-9013437;R-HSA-9013022;R-HSA-9696267;R-HSA-9017488;R-HSA-2197691;R-HSA-2197690;R-HSA-9014295;R-HSA-9013111;R-HSA-9696268;R-HSA-9018806
R-HSA-977225	Amyloid fiber formation	1	89	0.0061202	0.50028	0.50028	2	33	0.00244155	9606	Homo sapiens	TGFBI		R-HSA-976734;R-HSA-977136
R-HSA-6806667	Metabolism of fat-soluble vitamins	1	89	0.0061202	0.50028	0.50028	1	34	0.00251554	9606	Homo sapiens	LPL		R-HSA-2395768
R-HSA-983169	Class I MHC mediated antigen processing & presentation	4	473	0.0325265	0.503062	0.503062	5	48	0.00355135	9606	Homo sapiens	KLHL13;S100A9;TLR2		R-HSA-8863895;R-HSA-983147;R-HSA-983157;R-HSA-983156;R-HSA-983140
R-HSA-9013404	RAC2 GTPase cycle	1	92	0.0063265	0.511866	0.511866	1	10	0.000739864	9606	Homo sapiens	ARHGAP26		R-HSA-9014295
R-HSA-446728	Cell junction organization	1	94	0.00646404	0.519442	0.519442	6	37	0.0027375	9606	Homo sapiens	ITGB4		R-HSA-446083;R-HSA-432956;R-HSA-446077;R-HSA-432909;R-HSA-432952;R-HSA-446089
R-HSA-1280218	Adaptive Immune System	8	1004	0.0690414	0.523136	0.523136	9	264	0.0195324	9606	Homo sapiens	COL3A1;CXADR;COL1A2;SH2D1B;KLHL13;S100A9;TLR2		R-HSA-8863895;R-HSA-5696356;R-HSA-5696357;R-HSA-983147;R-HSA-5685603;R-HSA-199093;R-HSA-983157;R-HSA-983156;R-HSA-983140
R-HSA-381038	XBP1(S) activates chaperone genes	1	95	0.0065328	0.523186	0.523186	1	47	0.00347736	9606	Homo sapiens	CABP1		R-HSA-1791131
R-HSA-174824	Plasma lipoprotein assembly, remodeling, and clearance	1	98	0.0067391	0.534245	0.534245	5	84	0.00621486	9606	Homo sapiens	LPL		R-HSA-6784676;R-HSA-6784628;R-HSA-174757;R-HSA-6784861;R-HSA-8857928
R-HSA-112310	Neurotransmitter release cycle	1	99	0.00680787	0.537875	0.537875	14	37	0.0027375	9606	Homo sapiens	VAMP1		R-HSA-888589;R-HSA-380869;R-HSA-380901;R-HSA-264615;R-HSA-380905;R-HSA-210444;R-HSA-374922;R-HSA-372529;R-HSA-374899;R-HSA-210426;R-HSA-380574;R-HSA-372505;R-HSA-210430;R-HSA-917744
R-HSA-373080	Class B/2 (Secretin family receptors)	1	99	0.00680787	0.537875	0.537875	1	20	0.00147973	9606	Homo sapiens	CRHBP		R-HSA-8937613
R-HSA-9013423	RAC3 GTPase cycle	1	100	0.00687663	0.541476	0.541476	1	6	0.000443918	9606	Homo sapiens	ARHGAP26		R-HSA-9018806
R-HSA-381070	IRE1alpha activates chaperones	1	101	0.0069454	0.54505	0.54505	1	53	0.00392128	9606	Homo sapiens	CABP1		R-HSA-1791131
R-HSA-400253	Circadian Clock	1	105	0.00722046	0.559071	0.559071	2	59	0.0043652	9606	Homo sapiens	CRTC1		R-HSA-549533;R-HSA-1368140
R-HSA-8951664	Neddylation	2	241	0.0165727	0.560546	0.560546	3	31	0.00229358	9606	Homo sapiens	KLHL13		R-HSA-8956040;R-HSA-8955289;R-HSA-8955241
R-HSA-422356	Regulation of insulin secretion	1	106	0.00728923	0.562509	0.562509	1	34	0.00251554	9606	Homo sapiens	VAMP1		R-HSA-265166
R-HSA-196854	Metabolism of vitamins and cofactors	3	377	0.0259249	0.563635	0.563635	3	206	0.0152412	9606	Homo sapiens	ALDH1L1;PTGIS;LPL		R-HSA-76496;R-HSA-6808496;R-HSA-2395768
R-HSA-192105	Synthesis of bile acids and bile salts	1	111	0.00763306	0.579304	0.579304	3	83	0.00614087	9606	Homo sapiens	PTGIS		R-HSA-193845;R-HSA-192157;R-HSA-193709
R-HSA-111885	Opioid Signalling	1	112	0.00770183	0.582585	0.582585	2	59	0.0043652	9606	Homo sapiens	CAMK2A		R-HSA-442725;R-HSA-9617583
R-HSA-1483255	PI Metabolism	1	112	0.00770183	0.582585	0.582585	1	89	0.00658479	9606	Homo sapiens	PLEKHA2		R-HSA-8870332
R-HSA-9006936	Signaling by TGFB family members	1	114	0.00783936	0.589072	0.589072	1	107	0.00791654	9606	Homo sapiens	SCG2		R-HSA-2186643
R-HSA-196849	Metabolism of water-soluble vitamins and cofactors	2	254	0.0174666	0.58919	0.58919	2	144	0.010654	9606	Homo sapiens	ALDH1L1;PTGIS		R-HSA-76496;R-HSA-6808496
R-HSA-8856825	Cargo recognition for clathrin-mediated endocytosis	1	115	0.00790813	0.592278	0.592278	1	15	0.0011098	9606	Homo sapiens	VAMP1		R-HSA-8867613
R-HSA-163125	Post-translational modification: synthesis of GPI-anchored proteins	1	115	0.00790813	0.592278	0.592278	1	16	0.00118378	9606	Homo sapiens	PGAP1		R-HSA-162729
R-HSA-913531	Interferon Signaling	3	394	0.0270939	0.593673	0.593673	3	69	0.00510506	9606	Homo sapiens	IFITM2;CAMK2A		R-HSA-1015702;R-HSA-1015699;R-HSA-909552
R-HSA-109582	Hemostasis	6	801	0.0550818	0.595003	0.595003	37	334	0.0247115	9606	Homo sapiens	SELPLG;CXADR;COL1A2;VWF;IGF1;CD244		R-HSA-139842;R-HSA-114563;R-HSA-429441;R-HSA-354124;R-HSA-443402;R-HSA-114577;R-HSA-372693;R-HSA-430096;R-HSA-453200;R-HSA-354066;R-HSA-443418;R-HSA-372697;R-HSA-354073;R-HSA-429529;R-HSA-354149;R-HSA-202722;R-HSA-429415;R-HSA-354087;R-HSA-372705;R-HSA-158118;R-HSA-2870221;R-HSA-202724;R-HSA-481007;R-HSA-114600;R-HSA-377644;R-HSA-377641;R-HSA-377640;R-HSA-114671;R-HSA-377643;R-HSA-114670;R-HSA-354165;R-HSA-199093;R-HSA-437118;R-HSA-453183;R-HSA-430076;R-HSA-158137;R-HSA-430073
R-HSA-156580	Phase II - Conjugation of compounds	2	259	0.0178105	0.599837	0.599837	1	72	0.00532702	9606	Homo sapiens	GSTM3		R-HSA-176054
R-HSA-194068	Bile acid and bile salt metabolism	1	121	0.00832073	0.611	0.611	3	94	0.00695472	9606	Homo sapiens	PTGIS		R-HSA-193845;R-HSA-192157;R-HSA-193709
R-HSA-211859	Biological oxidations	4	545	0.0374777	0.61537	0.61537	6	188	0.0139094	9606	Homo sapiens	GSTM3;ACY3;PTGIS		R-HSA-76496;R-HSA-176054;R-HSA-193845;R-HSA-9638046;R-HSA-192157;R-HSA-193709
R-HSA-1592230	Mitochondrial biogenesis	1	128	0.00880209	0.631767	0.631767	1	36	0.00266351	9606	Homo sapiens	CRTC1		R-HSA-1368140
R-HSA-6811558	PI5P, PP2A and IER3 Regulate PI3K/AKT Signaling	1	129	0.00887086	0.634643	0.634643	2	7	0.000517905	9606	Homo sapiens	IER3		R-HSA-6811472;R-HSA-6811454
R-HSA-373760	L1CAM interactions	1	130	0.00893962	0.637496	0.637496	1	54	0.00399526	9606	Homo sapiens	SCN4B		R-HSA-373739
R-HSA-446219	Synthesis of substrates in N-glycan biosythesis	1	131	0.00900839	0.640327	0.640327	1	49	0.00362533	9606	Homo sapiens	ST6GAL2		R-HSA-4085033
R-HSA-1500931	Cell-Cell communication	1	133	0.00914592	0.645924	0.645924	6	60	0.00443918	9606	Homo sapiens	ITGB4		R-HSA-446083;R-HSA-432956;R-HSA-446077;R-HSA-432909;R-HSA-432952;R-HSA-446089
R-HSA-9635486	Infection with Mycobacterium tuberculosis	1	134	0.00921469	0.64869	0.64869	2	73	0.00540101	9606	Homo sapiens	TLR2		R-HSA-9637638;R-HSA-9637641
R-HSA-3371556	Cellular response to heat stress	1	135	0.00928345	0.651435	0.651435	1	29	0.00214561	9606	Homo sapiens	CAMK2A		R-HSA-5082387
R-HSA-199418	Negative regulation of the PI3K/AKT network	1	137	0.00942099	0.65686	0.65686	2	10	0.000739864	9606	Homo sapiens	IER3		R-HSA-6811472;R-HSA-6811454
R-HSA-422475	Axon guidance	4	584	0.0401595	0.669334	0.669334	7	298	0.0220479	9606	Homo sapiens	COL3A1;ABLIM2;RELN;SCN4B		R-HSA-8855237;R-HSA-8854466;R-HSA-8855232;R-HSA-418865;R-HSA-375151;R-HSA-8855259;R-HSA-373739
R-HSA-163685	Integration of energy metabolism	1	145	0.00997112	0.677738	0.677738	1	62	0.00458716	9606	Homo sapiens	VAMP1		R-HSA-265166
R-HSA-9012999	RHO GTPase cycle	3	460	0.0316325	0.697236	0.697236	12	91	0.00673276	9606	Homo sapiens	TAGAP;ARHGAP26;RND3		R-HSA-9013161;R-HSA-9018745;R-HSA-9013144;R-HSA-9013437;R-HSA-9013022;R-HSA-9696267;R-HSA-9017488;R-HSA-8981637;R-HSA-9014295;R-HSA-9013111;R-HSA-9696268;R-HSA-9018806
R-HSA-381119	Unfolded Protein Response (UPR)	1	155	0.0106588	0.702073	0.702073	1	94	0.00695472	9606	Homo sapiens	CABP1		R-HSA-1791131
R-HSA-983168	Antigen processing: Ubiquitination & Proteasome degradation	2	315	0.0216614	0.70516	0.70516	4	9	0.000665877	9606	Homo sapiens	KLHL13		R-HSA-983147;R-HSA-983157;R-HSA-983156;R-HSA-983140
R-HSA-9664417	Leishmania phagocytosis	1	157	0.0107963	0.706717	0.706717	5	27	0.00199763	9606	Homo sapiens	NCKIPSD		R-HSA-2197698;R-HSA-2029466;R-HSA-442592;R-HSA-2197691;R-HSA-2197690
R-HSA-9664422	FCGR3A-mediated phagocytosis	1	157	0.0107963	0.706717	0.706717	5	27	0.00199763	9606	Homo sapiens	NCKIPSD		R-HSA-2197698;R-HSA-2029466;R-HSA-442592;R-HSA-2197691;R-HSA-2197690
R-HSA-9664407	Parasite infection	1	157	0.0107963	0.706717	0.706717	5	27	0.00199763	9606	Homo sapiens	NCKIPSD		R-HSA-2197698;R-HSA-2029466;R-HSA-442592;R-HSA-2197691;R-HSA-2197690
R-HSA-2029482	Regulation of actin dynamics for phagocytic cup formation	1	158	0.0108651	0.709012	0.709012	5	24	0.00177567	9606	Homo sapiens	NCKIPSD		R-HSA-2197698;R-HSA-2029466;R-HSA-442592;R-HSA-2197691;R-HSA-2197690
R-HSA-428157	Sphingolipid metabolism	1	158	0.0108651	0.709012	0.709012	1	64	0.00473513	9606	Homo sapiens	CABP1		R-HSA-429714
R-HSA-446193	Biosynthesis of the N-glycan precursor (dolichol lipid-linked oligosaccharide, LLO) and transfer to a nascent protein	1	159	0.0109338	0.711289	0.711289	1	63	0.00466114	9606	Homo sapiens	ST6GAL2		R-HSA-4085033
R-HSA-9675108	Nervous system development	4	620	0.0426351	0.714421	0.714421	7	324	0.0239716	9606	Homo sapiens	COL3A1;ABLIM2;RELN;SCN4B		R-HSA-8855237;R-HSA-8854466;R-HSA-8855232;R-HSA-418865;R-HSA-375151;R-HSA-8855259;R-HSA-373739
R-HSA-8856828	Clathrin-mediated endocytosis	1	161	0.0110714	0.71579	0.71579	16	35	0.00258952	9606	Homo sapiens	VAMP1		R-HSA-8868071;R-HSA-8868230;R-HSA-8867756;R-HSA-8868236;R-HSA-8868651;R-HSA-8867754;R-HSA-8868072;R-HSA-8868648;R-HSA-8868661;R-HSA-8868660;R-HSA-8868659;R-HSA-8868658;R-HSA-8869438;R-HSA-8867613;R-HSA-8871194;R-HSA-8871193
R-HSA-5673001	RAF/MAP kinase cascade	2	322	0.0221428	0.716581	0.716581	10	75	0.00554898	9606	Homo sapiens	VWF;CAMK2A		R-HSA-9657603;R-HSA-5672980;R-HSA-5672965;R-HSA-5672978;R-HSA-9657606;R-HSA-5672972;R-HSA-5672973;R-HSA-9657608;R-HSA-9657599;R-HSA-5672969
R-HSA-425366	Transport of bile salts and organic acids, metal ions and amine compounds	1	162	0.0111401	0.718015	0.718015	1	67	0.00495709	9606	Homo sapiens	SLC14A1		R-HSA-444126
R-HSA-6798695	Neutrophil degranulation	3	480	0.0330078	0.724429	0.724429	4	10	0.000739864	9606	Homo sapiens	RAB37;S100A9;TLR2		R-HSA-6798743;R-HSA-6799350;R-HSA-6798739;R-HSA-6798748
R-HSA-2142753	Arachidonic acid metabolism	1	165	0.0113464	0.724585	0.724585	1	77	0.00569695	9606	Homo sapiens	PTGIS		R-HSA-76496
R-HSA-166520	Signaling by NTRKs	1	166	0.0114152	0.726742	0.726742	31	164	0.0121338	9606	Homo sapiens	BDNF		R-HSA-9032073;R-HSA-9032841;R-HSA-9026891;R-HSA-9024906;R-HSA-9026890;R-HSA-9033292;R-HSA-9026894;R-HSA-9032067;R-HSA-9033284;R-HSA-9024967;R-HSA-9032582;R-HSA-9028505;R-HSA-9032601;R-HSA-9032863;R-HSA-9032798;R-HSA-9026579;R-HSA-9032402;R-HSA-9032532;R-HSA-9032854;R-HSA-9028328;R-HSA-9032426;R-HSA-9031981;R-HSA-9026464;R-HSA-9026531;R-HSA-9028519;R-HSA-9032761;R-HSA-9028728;R-HSA-9028730;R-HSA-9026493;R-HSA-9033276;R-HSA-9032502
R-HSA-3858494	Beta-catenin independent WNT signaling	1	166	0.0114152	0.726742	0.726742	5	51	0.00377331	9606	Homo sapiens	CAMK2A		R-HSA-4332358;R-HSA-4332359;R-HSA-4332356;R-HSA-4332388;R-HSA-4332363
R-HSA-5684996	MAPK1/MAPK3 signaling	2	329	0.0226241	0.727632	0.727632	10	82	0.00606688	9606	Homo sapiens	VWF;CAMK2A		R-HSA-9657603;R-HSA-5672980;R-HSA-5672965;R-HSA-5672978;R-HSA-9657606;R-HSA-5672972;R-HSA-5672973;R-HSA-9657608;R-HSA-9657599;R-HSA-5672969
R-HSA-2187338	Visual phototransduction	1	169	0.0116215	0.733111	0.733111	1	92	0.00680675	9606	Homo sapiens	LPL		R-HSA-2395768
R-HSA-211897	Cytochrome P450 - arranged by substrate type	1	184	0.012653	0.762814	0.762814	4	61	0.00451317	9606	Homo sapiens	PTGIS		R-HSA-76496;R-HSA-193845;R-HSA-192157;R-HSA-193709
R-HSA-2029480	Fcgamma receptor (FCGR) dependent phagocytosis	1	193	0.0132719	0.779038	0.779038	5	42	0.00310743	9606	Homo sapiens	NCKIPSD		R-HSA-2197698;R-HSA-2029466;R-HSA-442592;R-HSA-2197691;R-HSA-2197690
R-HSA-9006925	Intracellular signaling by second messengers	2	366	0.0251685	0.780191	0.780191	4	114	0.00843445	9606	Homo sapiens	CAMK2A;IER3		R-HSA-442725;R-HSA-6811472;R-HSA-6811454;R-HSA-9617583
R-HSA-9709957	Sensory Perception	4	681	0.0468299	0.780376	0.780376	3	107	0.00791654	9606	Homo sapiens	VAMP1;LPL;OTOF;CABP1		R-HSA-9662096;R-HSA-9659515;R-HSA-2395768
R-HSA-5683057	MAPK family signaling cascades	2	380	0.0261312	0.797662	0.797662	10	122	0.00902634	9606	Homo sapiens	VWF;CAMK2A		R-HSA-9657603;R-HSA-5672980;R-HSA-5672965;R-HSA-5672978;R-HSA-9657606;R-HSA-5672972;R-HSA-5672973;R-HSA-9657608;R-HSA-9657599;R-HSA-5672969
R-HSA-983712	Ion channel transport	1	206	0.0141659	0.800549	0.800549	1	45	0.00332939	9606	Homo sapiens	CAMK2A		R-HSA-427910
R-HSA-5668914	Diseases of metabolism	2	408	0.0280567	0.828986	0.828986	5	190	0.0140574	9606	Homo sapiens	LUM;OGN		R-HSA-3656230;R-HSA-9035949;R-HSA-3656258;R-HSA-9035950;R-HSA-3656269
R-HSA-877300	Interferon gamma signaling	1	250	0.0171916	0.859077	0.859077	1	16	0.00118378	9606	Homo sapiens	CAMK2A		R-HSA-909552
R-HSA-1280215	Cytokine Signaling in Immune system	6	1092	0.0750928	0.859463	0.859463	5	708	0.0523824	9606	Homo sapiens	IFITM2;COL1A2;CAMK2A;VAMP1		R-HSA-6785895;R-HSA-1015702;R-HSA-449117;R-HSA-1015699;R-HSA-909552
R-HSA-1266738	Developmental Biology	7	1262	0.0867831	0.868738	0.868738	12	556	0.0411364	9606	Homo sapiens	COL3A1;ABLIM2;RELN;MMD;LPL;SCN4B		R-HSA-8855237;R-HSA-5682709;R-HSA-5682802;R-HSA-8854466;R-HSA-8855232;R-HSA-5682769;R-HSA-418865;R-HSA-375151;R-HSA-560498;R-HSA-8855259;R-HSA-5682794;R-HSA-373739
R-HSA-71387	Metabolism of carbohydrates	2	456	0.0313574	0.872741	0.872741	10	243	0.0179787	9606	Homo sapiens	LUM;OGN		R-HSA-2046239;R-HSA-2046175;R-HSA-2046222;R-HSA-2025724;R-HSA-2046285;R-HSA-2046298;R-HSA-2025723;R-HSA-2046265;R-HSA-1793217;R-HSA-2046180
R-HSA-449147	Signaling by Interleukins	3	643	0.0442168	0.8807	0.8807	2	493	0.0364753	9606	Homo sapiens	COL1A2;VAMP1		R-HSA-6785895;R-HSA-449117
R-HSA-597592	Post-translational protein modification	9	1598	0.109889	0.884707	0.884707	8	526	0.0389168	9606	Homo sapiens	ITIH2;ST6GAL2;PGAP1;RAB37;CABP1;KLHL13;SCG2		R-HSA-8956040;R-HSA-8955289;R-HSA-8955241;R-HSA-8870469;R-HSA-8870466;R-HSA-4085033;R-HSA-8952289;R-HSA-162729
R-HSA-416476	G alpha (q) signalling events	1	283	0.0194609	0.891473	0.891473	3	35	0.00258952	9606	Homo sapiens	EDNRB		R-HSA-749448;R-HSA-749452;R-HSA-379048
R-HSA-3700989	Transcriptional Regulation by TP53	2	487	0.0334892	0.895307	0.895307	3	259	0.0191625	9606	Homo sapiens	BTG2		R-HSA-6798020;R-HSA-6798031;R-HSA-6798044
R-HSA-211945	Phase I - Functionalization of compounds	1	297	0.0204236	0.902875	0.902875	4	98	0.00725067	9606	Homo sapiens	PTGIS		R-HSA-76496;R-HSA-193845;R-HSA-192157;R-HSA-193709
R-HSA-5663202	Diseases of signal transduction by growth factor receptors and second messengers	2	499	0.0343144	0.903007	0.903007	29	484	0.0358094	9606	Homo sapiens	VWF;CAMK2A		R-HSA-6802919;R-HSA-9656211;R-HSA-6802918;R-HSA-9656209;R-HSA-6802916;R-HSA-9656215;R-HSA-6802914;R-HSA-6803234;R-HSA-9656214;R-HSA-6803233;R-HSA-6802912;R-HSA-9656212;R-HSA-6802927;R-HSA-6802926;R-HSA-6802925;R-HSA-6802924;R-HSA-6802922;R-HSA-6802921;R-HSA-6802935;R-HSA-6802934;R-HSA-6802933;R-HSA-6802932;R-HSA-6802943;R-HSA-6802942;R-HSA-6802941;R-HSA-6802911;R-HSA-6802910;R-HSA-6803230;R-HSA-6803227
R-HSA-1483257	Phospholipid metabolism	1	315	0.0216614	0.915806	0.915806	1	218	0.016129	9606	Homo sapiens	PLEKHA2		R-HSA-8870332
R-HSA-1257604	PIP3 activates AKT signaling	1	319	0.0219365	0.91844	0.91844	2	86	0.00636283	9606	Homo sapiens	IER3		R-HSA-6811472;R-HSA-6811454
R-HSA-8957322	Metabolism of steroids	1	324	0.0222803	0.921617	0.921617	3	239	0.0176827	9606	Homo sapiens	PTGIS		R-HSA-193845;R-HSA-192157;R-HSA-193709
R-HSA-212436	Generic Transcription Pathway	8	1555	0.106932	0.925724	0.925724	9	824	0.0609648	9606	Homo sapiens	BTG2;BDNF;NPY;CAMK2A;SCG2		R-HSA-2186643;R-HSA-9006122;R-HSA-6798020;R-HSA-9622980;R-HSA-9622981;R-HSA-6798031;R-HSA-9006992;R-HSA-6798044;R-HSA-9006050
R-HSA-1852241	Organelle biogenesis and maintenance	1	336	0.0231055	0.92875	0.92875	1	86	0.00636283	9606	Homo sapiens	CRTC1		R-HSA-1368140
R-HSA-392499	Metabolism of proteins	12	2205	0.15163	0.936082	0.936082	25	798	0.0590411	9606	Homo sapiens	ITIH2;ST6GAL2;PGAP1;RAB37;VAMP1;CABP1;KLHL13;IGF1;TGFBI;SCG2		R-HSA-8956040;R-HSA-8870469;R-HSA-381446;R-HSA-8870466;R-HSA-381518;R-HSA-9023173;R-HSA-976734;R-HSA-381461;R-HSA-8955289;R-HSA-4085033;R-HSA-381466;R-HSA-8955241;R-HSA-381412;R-HSA-381543;R-HSA-381537;R-HSA-422048;R-HSA-8952289;R-HSA-381487;R-HSA-162729;R-HSA-381545;R-HSA-381500;R-HSA-381503;R-HSA-381496;R-HSA-977136;R-HSA-381435
R-HSA-168256	Immune System	15	2681	0.184363	0.942795	0.942795	46	1623	0.12008	9606	Homo sapiens	NCKIPSD;COL3A1;IFITM2;CXADR;COL1A2;RAB37;CAMK2A;SH2D1B;VAMP1;KLHL13;S100A9;TLR2		R-HSA-6785895;R-HSA-166082;R-HSA-5432849;R-HSA-2029466;R-HSA-2201316;R-HSA-166091;R-HSA-1974676;R-HSA-2201322;R-HSA-166286;R-HSA-166284;R-HSA-8863895;R-HSA-2559414;R-HSA-6799350;R-HSA-2262775;R-HSA-166362;R-HSA-166363;R-HSA-1015702;R-HSA-2197691;R-HSA-2262777;R-HSA-2197690;R-HSA-449117;R-HSA-1015699;R-HSA-2197698;R-HSA-983147;R-HSA-166119;R-HSA-442592;R-HSA-6798528;R-HSA-983140;R-HSA-6798474;R-HSA-937059;R-HSA-937022;R-HSA-6798743;R-HSA-5696356;R-HSA-5696357;R-HSA-6798739;R-HSA-168950;R-HSA-5685603;R-HSA-168951;R-HSA-199093;R-HSA-937079;R-HSA-983157;R-HSA-166072;R-HSA-983156;R-HSA-6798748;R-HSA-5432814;R-HSA-909552
R-HSA-382551	Transport of small molecules	4	958	0.0658781	0.94454	0.94454	8	442	0.032702	9606	Homo sapiens	SLC14A1;AZGP1;CAMK2A;LPL		R-HSA-427910;R-HSA-6784676;R-HSA-6784628;R-HSA-174757;R-HSA-444126;R-HSA-5252072;R-HSA-6784861;R-HSA-8857928
R-HSA-5653656	Vesicle-mediated transport	3	824	0.0566635	0.957992	0.957992	28	252	0.0186446	9606	Homo sapiens	COL3A1;COL1A2;VAMP1		R-HSA-421831;R-HSA-8868230;R-HSA-432706;R-HSA-432707;R-HSA-421836;R-HSA-8868236;R-HSA-421835;R-HSA-432712;R-HSA-421833;R-HSA-8867613;R-HSA-8871194;R-HSA-8871193;R-HSA-8868071;R-HSA-3221843;R-HSA-8867756;R-HSA-8868651;R-HSA-8867754;R-HSA-8868072;R-HSA-8868648;R-HSA-1449574;R-HSA-8868661;R-HSA-8868660;R-HSA-376369;R-HSA-8868659;R-HSA-8868658;R-HSA-432688;R-HSA-8869438;R-HSA-434362
R-HSA-9658195	Leishmania infection	1	406	0.0279191	0.959227	0.959227	5	95	0.00702871	9606	Homo sapiens	NCKIPSD		R-HSA-2197698;R-HSA-2029466;R-HSA-442592;R-HSA-2197691;R-HSA-2197690
R-HSA-73857	RNA Polymerase II Transcription	8	1694	0.11649	0.959711	0.959711	9	885	0.065478	9606	Homo sapiens	BTG2;BDNF;NPY;CAMK2A;SCG2		R-HSA-2186643;R-HSA-9006122;R-HSA-6798020;R-HSA-9622980;R-HSA-9622981;R-HSA-6798031;R-HSA-9006992;R-HSA-6798044;R-HSA-9006050
R-HSA-425407	SLC-mediated transmembrane transport	1	415	0.028538	0.962058	0.962058	1	191	0.0141314	9606	Homo sapiens	SLC14A1		R-HSA-444126
R-HSA-446203	Asparagine N-linked glycosylation	1	421	0.0289506	0.963837	0.963837	1	144	0.010654	9606	Homo sapiens	ST6GAL2		R-HSA-4085033
R-HSA-8978868	Fatty acid metabolism	1	428	0.029432	0.965807	0.965807	1	217	0.016055	9606	Homo sapiens	PTGIS		R-HSA-76496
R-HSA-71291	Metabolism of amino acids and derivatives	2	661	0.0454545	0.966741	0.966741	2	285	0.0210861	9606	Homo sapiens	DIO2;PPM1K		R-HSA-5693153;R-HSA-209772
R-HSA-2262752	Cellular responses to stress	3	948	0.0651905	0.980501	0.980501	3	381	0.0281888	9606	Homo sapiens	CRTC1;CAMK2A;CABP1		R-HSA-1791131;R-HSA-1368140;R-HSA-5082387
R-HSA-74160	Gene expression (Transcription)	8	1855	0.127562	0.981301	0.981301	9	1000	0.0739864	9606	Homo sapiens	BTG2;BDNF;NPY;CAMK2A;SCG2		R-HSA-2186643;R-HSA-9006122;R-HSA-6798020;R-HSA-9622980;R-HSA-9622981;R-HSA-6798031;R-HSA-9006992;R-HSA-6798044;R-HSA-9006050
R-HSA-8953897	Cellular responses to stimuli	3	966	0.0664283	0.982609	0.982609	3	412	0.0304824	9606	Homo sapiens	CRTC1;CAMK2A;CABP1		R-HSA-1791131;R-HSA-1368140;R-HSA-5082387
R-HSA-168249	Innate Immune System	4	1334	0.0917343	0.993964	0.993964	32	710	0.0525303	9606	Homo sapiens	NCKIPSD;RAB37;S100A9;TLR2		R-HSA-166082;R-HSA-5432849;R-HSA-2029466;R-HSA-2201316;R-HSA-166091;R-HSA-1974676;R-HSA-2201322;R-HSA-166286;R-HSA-166284;R-HSA-2559414;R-HSA-6799350;R-HSA-2262775;R-HSA-166362;R-HSA-166363;R-HSA-2197691;R-HSA-2262777;R-HSA-2197690;R-HSA-2197698;R-HSA-166119;R-HSA-442592;R-HSA-6798528;R-HSA-6798474;R-HSA-937059;R-HSA-937022;R-HSA-6798743;R-HSA-6798739;R-HSA-168950;R-HSA-168951;R-HSA-937079;R-HSA-166072;R-HSA-6798748;R-HSA-5432814
R-HSA-1643685	Disease	10	2423	0.166621	0.994247	0.994247	56	1631	0.120672	9606	Homo sapiens	NCKIPSD;VWF;BDNF;LUM;CAMK2A;OGN;VAMP1;S100A9;TLR2		R-HSA-6802919;R-HSA-9656211;R-HSA-6802918;R-HSA-9656209;R-HSA-9665809;R-HSA-6802916;R-HSA-2029466;R-HSA-9656215;R-HSA-6802914;R-HSA-9656214;R-HSA-6802912;R-HSA-9656212;R-HSA-6802927;R-HSA-6802926;R-HSA-6802925;R-HSA-6802924;R-HSA-6802922;R-HSA-6802921;R-HSA-6802935;R-HSA-3656230;R-HSA-6802934;R-HSA-6802933;R-HSA-6802932;R-HSA-9637638;R-HSA-6802943;R-HSA-6802942;R-HSA-5602383;R-HSA-2197691;R-HSA-6802941;R-HSA-9637641;R-HSA-2197690;R-HSA-5250892;R-HSA-9035949;R-HSA-5602672;R-HSA-9035950;R-HSA-6802911;R-HSA-6802910;R-HSA-5250962;R-HSA-6803234;R-HSA-6803233;R-HSA-9666383;R-HSA-2197698;R-HSA-5602353;R-HSA-442592;R-HSA-9023461;R-HSA-5228578;R-HSA-194796;R-HSA-5250978;R-HSA-3656258;R-HSA-6803230;R-HSA-3656269;R-HSA-194808;R-HSA-5602606;R-HSA-194809;R-HSA-6803227;R-HSA-5250606
R-HSA-5663205	Infectious disease	4	1348	0.092697	0.994476	0.994476	15	752	0.0556378	9606	Homo sapiens	NCKIPSD;VAMP1;TLR2		R-HSA-5250962;R-HSA-2197698;R-HSA-2029466;R-HSA-442592;R-HSA-5228578;R-HSA-194796;R-HSA-5250978;R-HSA-9637638;R-HSA-2197691;R-HSA-194808;R-HSA-9637641;R-HSA-2197690;R-HSA-194809;R-HSA-5250892;R-HSA-5250606
R-HSA-199991	Membrane Trafficking	1	665	0.0457296	0.994955	0.994955	27	219	0.016203	9606	Homo sapiens	VAMP1		R-HSA-421831;R-HSA-8868230;R-HSA-432706;R-HSA-432707;R-HSA-421836;R-HSA-8868236;R-HSA-421835;R-HSA-432712;R-HSA-421833;R-HSA-8867613;R-HSA-8871194;R-HSA-8871193;R-HSA-8868071;R-HSA-8867756;R-HSA-8868651;R-HSA-8867754;R-HSA-8868072;R-HSA-8868648;R-HSA-1449574;R-HSA-8868661;R-HSA-8868660;R-HSA-376369;R-HSA-8868659;R-HSA-8868658;R-HSA-432688;R-HSA-8869438;R-HSA-434362
R-HSA-556833	Metabolism of lipids	3	1437	0.0988172	0.999299	0.999299	6	949	0.0702131	9606	Homo sapiens	PTGIS;PLEKHA2;CABP1		R-HSA-76496;R-HSA-429714;R-HSA-193845;R-HSA-8870332;R-HSA-192157;R-HSA-193709
R-HSA-1430728	Metabolism	13	3633	0.249828	0.999891	0.999891	23	2250	0.166469	9606	Homo sapiens	GSTM3;ALDH1L1;ACY3;PTGIS;PLEKHA2;LUM;OGN;DIO2;VAMP1;LPL;PPM1K;CABP1		R-HSA-2046239;R-HSA-2046175;R-HSA-2025724;R-HSA-2046298;R-HSA-2025723;R-HSA-2046265;R-HSA-265166;R-HSA-9638046;R-HSA-209772;R-HSA-193709;R-HSA-2046222;R-HSA-76496;R-HSA-2046285;R-HSA-429714;R-HSA-176054;R-HSA-193845;R-HSA-5693153;R-HSA-6808496;R-HSA-1793217;R-HSA-2046180;R-HSA-8870332;R-HSA-2395768;R-HSA-192157

### Sheet: 2.mTLE non-HS_NUC_updown_result
Pathway identifier	Pathway name	#Entities found	#Entities total	Entities ratio	Entities pValue	Entities FDR	#Reactions found	#Reactions total	Reactions ratio	Species identifier	Species name	Submitted entities found	Mapped entities	Found reaction identifiers
R-HSA-432030	Transport of glycerol from adipocytes to the liver by Aquaporins	2	3	0.000206299	0.000529732	0.167359	2	2	0.000147973	9606	Homo sapiens	AQP9		R-HSA-432049;R-HSA-432074
R-HSA-9014843	Interleukin-33 signaling	2	4	0.000275065	0.000934969	0.167359	2	2	0.000147973	9606	Homo sapiens	IL1RL1		R-HSA-448629;R-HSA-448603
R-HSA-6785807	Interleukin-4 and Interleukin-13 signaling	8	211	0.0145097	0.00250258	0.297807	21	47	0.00347736	9606	Homo sapiens	IL1A;IL4R;CEBPD;MCL1		R-HSA-6788582;R-HSA-6793958;R-HSA-6786050;R-HSA-6786114;R-HSA-6786095;R-HSA-6789325;R-HSA-6786124;R-HSA-6786092;R-HSA-6785898;R-HSA-6786058;R-HSA-6786070;R-HSA-6786101;R-HSA-6789524;R-HSA-6788628;R-HSA-6790036;R-HSA-6786096;R-HSA-6786110;R-HSA-6785821;R-HSA-6788571;R-HSA-6790041;R-HSA-6786072
R-HSA-5576894	Phase 1 - inactivation of fast Na+ channels	2	8	0.000550131	0.00363362	0.323392	1	1	7.39864e-05	9606	Homo sapiens	KCND3;KCNIP2		R-HSA-5577234
R-HSA-5658623	FGFRL1 modulation of FGFR1 signaling	2	14	0.000962729	0.0106591	0.417274	1	2	0.000147973	9606	Homo sapiens	FGF17;FGF10		R-HSA-5654511
R-HSA-196843	Vitamin B2 (riboflavin) metabolism	2	17	0.00116903	0.0153833	0.417274	2	5	0.000369932	9606	Homo sapiens	SLC52A3;FMN1		R-HSA-196964;R-HSA-3165230
R-HSA-383280	Nuclear Receptor transcription pathway	4	86	0.0059139	0.0155336	0.417274	2	2	0.000147973	9606	Homo sapiens	NR4A2;NR4A1;NR4A3		R-HSA-382096;R-HSA-376419
R-HSA-432047	Passive transport by Aquaporins	2	21	0.00144409	0.0228148	0.417274	6	8	0.000591891	9606	Homo sapiens	AQP9		R-HSA-507875;R-HSA-507873;R-HSA-507871;R-HSA-507870;R-HSA-507869;R-HSA-507868
R-HSA-190242	FGFR1 ligand binding and activation	2	21	0.00144409	0.0228148	0.417274	4	7	0.000517905	9606	Homo sapiens	FGF17;FGF10		R-HSA-190256;R-HSA-190245;R-HSA-190427;R-HSA-190429
R-HSA-5654219	Phospholipase C-mediated cascade: FGFR1	2	22	0.00151286	0.024862	0.417274	3	3	0.000221959	9606	Homo sapiens	FGF17;FGF10		R-HSA-5654167;R-HSA-5654165;R-HSA-5654149
R-HSA-2033519	Activated point mutants of FGFR2	2	23	0.00158163	0.0269812	0.417274	6	10	0.000739864	9606	Homo sapiens	FGF17;FGF10		R-HSA-2033486;R-HSA-2077421;R-HSA-2033474;R-HSA-2077424;R-HSA-2033472;R-HSA-2033488
R-HSA-4419969	Depolymerisation of the Nuclear Lamina	2	23	0.00158163	0.0269812	0.417274	2	6	0.000443918	9606	Homo sapiens	LMNA		R-HSA-5229194;R-HSA-5244669
R-HSA-5654221	Phospholipase C-mediated cascade; FGFR2	2	25	0.00171916	0.0314287	0.417274	3	3	0.000221959	9606	Homo sapiens	FGF17;FGF10		R-HSA-5654147;R-HSA-5654159;R-HSA-5654157
R-HSA-352238	Breakdown of the nuclear lamina	1	3	0.000206299	0.0324723	0.417274	1	3	0.000221959	9606	Homo sapiens	LMNA		R-HSA-264865
R-HSA-190241	FGFR2 ligand binding and activation	2	26	0.00178792	0.0337534	0.417274	5	5	0.000369932	9606	Homo sapiens	FGF17;FGF10		R-HSA-190258;R-HSA-5656070;R-HSA-190260;R-HSA-190408;R-HSA-190413
R-HSA-9662361	Sensory processing of sound by outer hair cells of the cochlea	3	64	0.00440105	0.0342999	0.417274	1	8	0.000591891	9606	Homo sapiens	MYO15A;STRC;PCDH15		R-HSA-9663363
R-HSA-2995383	Initiation of Nuclear Envelope (NE) Reformation	2	27	0.00185669	0.0361431	0.417274	1	7	0.000517905	9606	Homo sapiens	LMNA		R-HSA-2995376
R-HSA-5654689	PI-3K cascade:FGFR1	2	28	0.00192546	0.0385961	0.417274	6	7	0.000517905	9606	Homo sapiens	FGF17;FGF10		R-HSA-5654692;R-HSA-5654596;R-HSA-5654594;R-HSA-5654690;R-HSA-5654592;R-HSA-5654591
R-HSA-6804115	TP53 regulates transcription of additional cell cycle genes whose exact role in the p53 pathway remain uncertain	2	28	0.00192546	0.0385961	0.417274	3	14	0.00103581	9606	Homo sapiens	PLK3		R-HSA-6802165;R-HSA-6802973;R-HSA-6802170
R-HSA-5654688	SHC-mediated cascade:FGFR1	2	30	0.00206299	0.0436856	0.417274	4	4	0.000295946	9606	Homo sapiens	FGF17;FGF10		R-HSA-5654582;R-HSA-5654597;R-HSA-5654573;R-HSA-5654600
R-HSA-5654693	FRS-mediated FGFR1 signaling	2	31	0.00213176	0.0463188	0.417274	9	9	0.000665877	9606	Homo sapiens	FGF17;FGF10		R-HSA-5654578;R-HSA-5654575;R-HSA-5654586;R-HSA-5654587;R-HSA-5654571;R-HSA-5654584;R-HSA-5654392;R-HSA-8941623;R-HSA-5654569
R-HSA-5654695	PI-3K cascade:FGFR2	2	31	0.00213176	0.0463188	0.417274	6	7	0.000517905	9606	Homo sapiens	FGF17;FGF10		R-HSA-5654614;R-HSA-5654612;R-HSA-5654622;R-HSA-5654620;R-HSA-5654701;R-HSA-5654697
R-HSA-5654699	SHC-mediated cascade:FGFR2	2	33	0.00226929	0.0517544	0.417274	4	4	0.000295946	9606	Homo sapiens	FGF17;FGF10		R-HSA-5654406;R-HSA-5654407;R-HSA-5654404;R-HSA-5654402
R-HSA-9662360	Sensory processing of sound by inner hair cells of the cochlea	3	76	0.00522624	0.052305	0.417274	1	7	0.000517905	9606	Homo sapiens	MYO15A;STRC;PCDH15		R-HSA-9659380
R-HSA-5654700	FRS-mediated FGFR2 signaling	2	34	0.00233806	0.0545537	0.417274	9	9	0.000665877	9606	Homo sapiens	FGF17;FGF10		R-HSA-5654615;R-HSA-5654608;R-HSA-5654607;R-HSA-5654399;R-HSA-8941618;R-HSA-5654605;R-HSA-5654397;R-HSA-5654618;R-HSA-5654603
R-HSA-380994	ATF4 activates genes in response to endoplasmic reticulum stress	2	34	0.00233806	0.0545537	0.417274	1	7	0.000517905	9606	Homo sapiens	ATF3		R-HSA-1791173
R-HSA-5654726	Negative regulation of FGFR1 signaling	2	39	0.00268189	0.0693063	0.417274	3	15	0.0011098	9606	Homo sapiens	FGF17;FGF10		R-HSA-5654672;R-HSA-5654560;R-HSA-5654673
R-HSA-9659379	Sensory processing of sound	3	87	0.00598267	0.0720528	0.417274	2	13	0.000961823	9606	Homo sapiens	MYO15A;STRC;PCDH15		R-HSA-9663363;R-HSA-9659380
R-HSA-163358	PKA-mediated phosphorylation of key metabolic factors	1	7	0.000481364	0.0741443	0.417274	4	5	0.000369932	9606	Homo sapiens	MLXIPL		R-HSA-163670;R-HSA-164423;R-HSA-163672;R-HSA-163676
R-HSA-5654727	Negative regulation of FGFR2 signaling	2	41	0.00281942	0.0755339	0.417274	3	14	0.00103581	9606	Homo sapiens	FGF17;FGF10		R-HSA-5654677;R-HSA-5654562;R-HSA-5654729
R-HSA-5654687	Downstream signaling of activated FGFR1	2	42	0.00288819	0.0787123	0.417274	23	24	0.00177567	9606	Homo sapiens	FGF17;FGF10		R-HSA-5654582;R-HSA-5654167;R-HSA-5654165;R-HSA-5654578;R-HSA-5654591;R-HSA-5654586;R-HSA-5654587;R-HSA-5654584;R-HSA-5654392;R-HSA-5654692;R-HSA-5654596;R-HSA-5654149;R-HSA-5654597;R-HSA-5654594;R-HSA-5654690;R-HSA-5656064;R-HSA-5654592;R-HSA-5654575;R-HSA-5654573;R-HSA-5654571;R-HSA-5654600;R-HSA-8941623;R-HSA-5654569
R-HSA-5654696	Downstream signaling of activated FGFR2	2	42	0.00288819	0.0787123	0.417274	22	23	0.00170169	9606	Homo sapiens	FGF17;FGF10		R-HSA-5654614;R-HSA-5654615;R-HSA-5654612;R-HSA-5654608;R-HSA-5654622;R-HSA-5654399;R-HSA-5654620;R-HSA-5654397;R-HSA-5654618;R-HSA-5654406;R-HSA-5654407;R-HSA-5654404;R-HSA-5654402;R-HSA-5654147;R-HSA-5654159;R-HSA-5654607;R-HSA-8941618;R-HSA-5654157;R-HSA-5654701;R-HSA-5654605;R-HSA-5654603;R-HSA-5654697
R-HSA-381042	PERK regulates gene expression	2	42	0.00288819	0.0787123	0.417274	1	11	0.00081385	9606	Homo sapiens	ATF3		R-HSA-1791173
R-HSA-9696264	RND3 GTPase cycle	2	43	0.00295695	0.081932	0.417274	1	2	0.000147973	9606	Homo sapiens	NISCH;PLEKHG5		R-HSA-9696268
R-HSA-1839126	FGFR2 mutant receptor activation	2	43	0.00295695	0.081932	0.417274	6	18	0.00133175	9606	Homo sapiens	FGF17;FGF10		R-HSA-2033486;R-HSA-2077421;R-HSA-2033474;R-HSA-2077424;R-HSA-2033472;R-HSA-2033488
R-HSA-381119	Unfolded Protein Response (UPR)	4	155	0.0106588	0.0929545	0.417274	2	94	0.00695472	9606	Homo sapiens	LMNA;ATF3		R-HSA-1791128;R-HSA-1791173
R-HSA-163765	ChREBP activates metabolic gene expression	1	9	0.000618897	0.0943064	0.417274	6	6	0.000443918	9606	Homo sapiens	MLXIPL		R-HSA-163666;R-HSA-163748;R-HSA-163733;R-HSA-163669;R-HSA-163770;R-HSA-163743
R-HSA-190370	FGFR1b ligand binding and activation	1	9	0.000618897	0.0943064	0.417274	2	2	0.000147973	9606	Homo sapiens	FGF10		R-HSA-190245;R-HSA-190427
R-HSA-3595174	Defective CHST14 causes EDS, musculocontractural type	1	9	0.000618897	0.0943064	0.417274	1	1	7.39864e-05	9606	Homo sapiens	VCAN		R-HSA-3636919
R-HSA-3595172	Defective CHST3 causes SEDCJD	1	9	0.000618897	0.0943064	0.417274	1	1	7.39864e-05	9606	Homo sapiens	VCAN		R-HSA-3595175
R-HSA-163767	PP2A-mediated dephosphorylation of key metabolic factors	1	9	0.000618897	0.0943064	0.417274	3	4	0.000295946	9606	Homo sapiens	MLXIPL		R-HSA-163688;R-HSA-164056;R-HSA-163689
R-HSA-1483152	Hydrolysis of LPE	1	9	0.000618897	0.0943064	0.417274	1	3	0.000221959	9606	Homo sapiens	GPCPD1		R-HSA-1483107
R-HSA-449147	Signaling by Interleukins	11	643	0.0442168	0.0990488	0.417274	53	493	0.0364753	9606	Homo sapiens	IL1A;IL1RL1;IL4R;CEBPD;IL7R;MCL1		R-HSA-6788582;R-HSA-6793958;R-HSA-446862;R-HSA-1295519;R-HSA-6785898;R-HSA-1295516;R-HSA-446868;R-HSA-8983059;R-HSA-8983061;R-HSA-8983063;R-HSA-449958;R-HSA-449058;R-HSA-6786114;R-HSA-1295540;R-HSA-446894;R-HSA-6789325;R-HSA-6786124;R-HSA-446634;R-HSA-8983077;R-HSA-8983078;R-HSA-446130;R-HSA-9025969;R-HSA-448703;R-HSA-449978;R-HSA-6788571;R-HSA-445752;R-HSA-446648;R-HSA-445753;R-HSA-6784160;R-HSA-6786095;R-HSA-6786092;R-HSA-8983003;R-HSA-6786101;R-HSA-450133;R-HSA-1264832;R-HSA-6786096;R-HSA-6786110;R-HSA-446684;R-HSA-448603;R-HSA-446694;R-HSA-446692;R-HSA-6786050;R-HSA-6785165;R-HSA-446701;R-HSA-6786058;R-HSA-6786070;R-HSA-6789524;R-HSA-6788628;R-HSA-448629;R-HSA-6790036;R-HSA-6785821;R-HSA-6790041;R-HSA-6786072
R-HSA-190371	FGFR3b ligand binding and activation	1	10	0.000687663	0.104223	0.417274	2	2	0.000147973	9606	Homo sapiens	FGF17		R-HSA-190385;R-HSA-190263
R-HSA-3595177	Defective CHSY1 causes TPBS	1	10	0.000687663	0.104223	0.417274	2	2	0.000147973	9606	Homo sapiens	VCAN		R-HSA-3595178;R-HSA-3595176
R-HSA-418886	Netrin mediated repulsion signals	1	10	0.000687663	0.104223	0.417274	2	4	0.000295946	9606	Homo sapiens	UNC5A		R-HSA-373751;R-HSA-373713
R-HSA-428890	Role of ABL in ROBO-SLIT signaling	1	10	0.000687663	0.104223	0.417274	1	4	0.000295946	9606	Homo sapiens	MAST1		R-HSA-428885
R-HSA-163680	AMPK inhibits chREBP transcriptional activation activity	1	11	0.00075643	0.114032	0.417274	1	4	0.000295946	9606	Homo sapiens	MLXIPL		R-HSA-163691
R-HSA-448706	Interleukin-1 processing	1	12	0.000825196	0.123734	0.417274	2	5	0.000369932	9606	Homo sapiens	IL1A		R-HSA-449058;R-HSA-448703
R-HSA-418889	Caspase activation via Dependence Receptors in the absence of ligand	1	12	0.000825196	0.123734	0.417274	2	8	0.000591891	9606	Homo sapiens	UNC5A		R-HSA-418846;R-HSA-374699
R-HSA-198693	AKT phosphorylates targets in the nucleus	1	12	0.000825196	0.123734	0.417274	1	4	0.000295946	9606	Homo sapiens	NR4A1		R-HSA-199863
R-HSA-2022923	Dermatan sulfate biosynthesis	1	13	0.000893962	0.133331	0.417274	4	4	0.000295946	9606	Homo sapiens	VCAN		R-HSA-2022063;R-HSA-2022061;R-HSA-2022052;R-HSA-2022065
R-HSA-390666	Serotonin receptors	1	13	0.000893962	0.133331	0.417274	1	4	0.000295946	9606	Homo sapiens	HTR1E		R-HSA-390929
R-HSA-5655253	Signaling by FGFR2 in disease	2	58	0.00398845	0.134372	0.417274	16	28	0.00207162	9606	Homo sapiens	FGF17;FGF10		R-HSA-5654748;R-HSA-5655323;R-HSA-5655320;R-HSA-2077424;R-HSA-2033488;R-HSA-2033486;R-HSA-5655268;R-HSA-2077421;R-HSA-5655301;R-HSA-5655233;R-HSA-5655343;R-HSA-5655245;R-HSA-5655339;R-HSA-2033474;R-HSA-5655241;R-HSA-2033472
R-HSA-109704	PI3K Cascade	2	58	0.00398845	0.134372	0.417274	1	6	0.000443918	9606	Homo sapiens	FGF17;FGF10		R-HSA-109699
R-HSA-190377	FGFR2b ligand binding and activation	1	14	0.000962729	0.142823	0.417274	3	3	0.000221959	9606	Homo sapiens	FGF10		R-HSA-5656070;R-HSA-190260;R-HSA-190408
R-HSA-210747	Regulation of gene expression in early pancreatic precursor cells	1	14	0.000962729	0.142823	0.417274	2	6	0.000443918	9606	Homo sapiens	FGF10		R-HSA-210769;R-HSA-210788
R-HSA-5654736	Signaling by FGFR1	2	62	0.00426351	0.149393	0.417274	31	48	0.00355135	9606	Homo sapiens	FGF17;FGF10		R-HSA-5654167;R-HSA-5654165;R-HSA-5654672;R-HSA-5654673;R-HSA-5654596;R-HSA-5654149;R-HSA-5654597;R-HSA-5654594;R-HSA-5656064;R-HSA-5654592;R-HSA-190427;R-HSA-5654600;R-HSA-190429;R-HSA-5654582;R-HSA-5654578;R-HSA-190245;R-HSA-5654591;R-HSA-5654586;R-HSA-5654587;R-HSA-5654584;R-HSA-5654392;R-HSA-190256;R-HSA-5654692;R-HSA-5654690;R-HSA-5654560;R-HSA-5654511;R-HSA-5654575;R-HSA-5654573;R-HSA-5654571;R-HSA-8941623;R-HSA-5654569
R-HSA-190373	FGFR1c ligand binding and activation	1	15	0.00103149	0.152212	0.417274	2	3	0.000221959	9606	Homo sapiens	FGF17		R-HSA-190256;R-HSA-190429
R-HSA-1839122	Signaling by activated point mutants of FGFR1	1	15	0.00103149	0.152212	0.417274	2	4	0.000295946	9606	Homo sapiens	FGF17		R-HSA-2023455;R-HSA-2023451
R-HSA-193648	NRAGE signals death through JNK	2	63	0.00433228	0.153201	0.417274	1	7	0.000517905	9606	Homo sapiens	TIAM2;PLEKHG5		R-HSA-205039
R-HSA-2219528	PI3K/AKT Signaling in Cancer	3	124	0.00852703	0.157297	0.417274	2	21	0.00155371	9606	Homo sapiens	FGF17;NR4A1;FGF10		R-HSA-2399988;R-HSA-2400009
R-HSA-2980766	Nuclear Envelope Breakdown	2	65	0.00446981	0.160871	0.417274	3	13	0.000961823	9606	Homo sapiens	LMNA		R-HSA-5229194;R-HSA-2993898;R-HSA-5244669
R-HSA-112399	IRS-mediated signalling	2	65	0.00446981	0.160871	0.417274	1	9	0.000665877	9606	Homo sapiens	FGF17;FGF10		R-HSA-109699
R-HSA-6791312	TP53 Regulates Transcription of Cell Cycle Genes	2	65	0.00446981	0.160871	0.417274	3	42	0.00310743	9606	Homo sapiens	PLK3		R-HSA-6802165;R-HSA-6802973;R-HSA-6802170
R-HSA-3299685	Detoxification of Reactive Oxygen Species	2	65	0.00446981	0.160871	0.417274	2	34	0.00251554	9606	Homo sapiens	GPX3		R-HSA-3341397;R-HSA-6799695
R-HSA-5628897	TP53 Regulates Metabolic Genes	3	126	0.00866456	0.162563	0.417274	4	34	0.00251554	9606	Homo sapiens	SESN1		R-HSA-5629189;R-HSA-5631941;R-HSA-5629187;R-HSA-5631903
R-HSA-6811558	PI5P, PP2A and IER3 Regulate PI3K/AKT Signaling	3	129	0.00887086	0.170561	0.417274	1	7	0.000517905	9606	Homo sapiens	FGF17;IL1RL1;FGF10		R-HSA-2316434
R-HSA-190375	FGFR2c ligand binding and activation	1	17	0.00116903	0.170684	0.417274	2	2	0.000147973	9606	Homo sapiens	FGF17		R-HSA-190258;R-HSA-190413
R-HSA-190322	FGFR4 ligand binding and activation	1	17	0.00116903	0.170684	0.417274	2	4	0.000295946	9606	Homo sapiens	FGF17		R-HSA-190326;R-HSA-190265
R-HSA-1839130	Signaling by activated point mutants of FGFR3	1	17	0.00116903	0.170684	0.417274	2	6	0.000443918	9606	Homo sapiens	FGF17		R-HSA-2012074;R-HSA-2012073
R-HSA-445717	Aquaporin-mediated transport	2	68	0.00467611	0.172503	0.417274	8	25	0.00184966	9606	Homo sapiens	AQP9		R-HSA-507875;R-HSA-507873;R-HSA-432049;R-HSA-507871;R-HSA-507870;R-HSA-507869;R-HSA-507868;R-HSA-432074
R-HSA-2428928	IRS-related events triggered by IGF1R	2	69	0.00474488	0.176411	0.417274	1	12	0.000887837	9606	Homo sapiens	FGF17;FGF10		R-HSA-109699
R-HSA-5654227	Phospholipase C-mediated cascade; FGFR3	1	18	0.00123779	0.179769	0.417274	3	3	0.000221959	9606	Homo sapiens	FGF17		R-HSA-5654148;R-HSA-5654224;R-HSA-5654222
R-HSA-190372	FGFR3c ligand binding and activation	1	18	0.00123779	0.179769	0.417274	2	4	0.000295946	9606	Homo sapiens	FGF17		R-HSA-190388;R-HSA-190261
R-HSA-2033514	FGFR3 mutant receptor activation	1	18	0.00123779	0.179769	0.417274	3	9	0.000665877	9606	Homo sapiens	FGF17		R-HSA-2077420;R-HSA-2012074;R-HSA-2012073
R-HSA-1483115	Hydrolysis of LPC	1	18	0.00123779	0.179769	0.417274	1	6	0.000443918	9606	Homo sapiens	GPCPD1		R-HSA-1483116
R-HSA-9707616	Heme signaling	2	70	0.00481364	0.180333	0.417274	3	25	0.00184966	9606	Homo sapiens	ARNTL		R-HSA-400342;R-HSA-1368069;R-HSA-549475
R-HSA-2428924	IGF1R signaling cascade	2	72	0.00495118	0.188216	0.417274	1	17	0.00125777	9606	Homo sapiens	FGF17;FGF10		R-HSA-109699
R-HSA-74751	Insulin receptor signalling cascade	2	72	0.00495118	0.188216	0.417274	1	25	0.00184966	9606	Homo sapiens	FGF17;FGF10		R-HSA-109699
R-HSA-5654228	Phospholipase C-mediated cascade; FGFR4	1	19	0.00130656	0.188756	0.417274	3	3	0.000221959	9606	Homo sapiens	FGF17		R-HSA-5654151;R-HSA-5654163;R-HSA-5654169
R-HSA-190239	FGFR3 ligand binding and activation	1	19	0.00130656	0.188756	0.417274	4	6	0.000443918	9606	Homo sapiens	FGF17		R-HSA-190385;R-HSA-190263;R-HSA-190388;R-HSA-190261
R-HSA-8876725	Protein methylation	1	19	0.00130656	0.188756	0.417274	1	9	0.000665877	9606	Homo sapiens	ART3		R-HSA-8879123
R-HSA-6802952	Signaling by BRAF and RAF1 fusions	2	73	0.00501994	0.192176	0.417274	5	5	0.000369932	9606	Homo sapiens	APBB1IP;LMNA		R-HSA-6802935;R-HSA-6802934;R-HSA-6802933;R-HSA-6802932;R-HSA-6802927
R-HSA-2404192	Signaling by Type 1 Insulin-like Growth Factor 1 Receptor (IGF1R)	2	73	0.00501994	0.192176	0.417274	1	19	0.00140574	9606	Homo sapiens	FGF17;FGF10		R-HSA-109699
R-HSA-199418	Negative regulation of the PI3K/AKT network	3	137	0.00942099	0.192412	0.417274	1	10	0.000739864	9606	Homo sapiens	FGF17;IL1RL1;FGF10		R-HSA-2316434
R-HSA-354194	GRB2:SOS provides linkage to MAPK signaling for Integrins	1	20	0.00137533	0.197645	0.417274	2	2	0.000147973	9606	Homo sapiens	APBB1IP		R-HSA-354165;R-HSA-354087
R-HSA-3560783	Defective B4GALT7 causes EDS, progeroid type	1	21	0.00144409	0.206437	0.417274	1	1	7.39864e-05	9606	Homo sapiens	VCAN		R-HSA-3560804
R-HSA-4420332	Defective B3GALT6 causes EDSP2 and SEMDJL1	1	21	0.00144409	0.206437	0.417274	1	1	7.39864e-05	9606	Homo sapiens	VCAN		R-HSA-4420365
R-HSA-8936459	RUNX1 regulates genes involved in megakaryocyte differentiation and platelet function	2	78	0.00536377	0.212125	0.417274	2	33	0.00244155	9606	Homo sapiens	NR4A3		R-HSA-8938034;R-HSA-8938022
R-HSA-372708	p130Cas linkage to MAPK signaling for integrins	1	22	0.00151286	0.215133	0.417274	3	3	0.000221959	9606	Homo sapiens	APBB1IP		R-HSA-372693;R-HSA-372705;R-HSA-372697
R-HSA-3560801	Defective B3GAT3 causes JDSSDHD	1	22	0.00151286	0.215133	0.417274	1	1	7.39864e-05	9606	Homo sapiens	VCAN		R-HSA-3560802
R-HSA-204998	Cell death signalling via NRAGE, NRIF and NADE	2	80	0.00550131	0.220163	0.417274	1	17	0.00125777	9606	Homo sapiens	TIAM2;PLEKHG5		R-HSA-205039
R-HSA-8849932	Synaptic adhesion-like molecules	1	23	0.00158163	0.223734	0.417274	3	8	0.000591891	9606	Homo sapiens	GRIN1		R-HSA-8849878;R-HSA-8849906;R-HSA-8849881
R-HSA-1226099	Signaling by FGFR in disease	2	82	0.00563884	0.228226	0.417274	41	106	0.00784256	9606	Homo sapiens	FGF17;FGF10		R-HSA-2023455;R-HSA-2023451;R-HSA-5655315;R-HSA-5655326;R-HSA-5655262;R-HSA-5655263;R-HSA-5654748;R-HSA-5655323;R-HSA-5655320;R-HSA-2033488;R-HSA-2033486;R-HSA-5655301;R-HSA-5655233;R-HSA-5655247;R-HSA-5655244;R-HSA-5655245;R-HSA-5655243;R-HSA-2033474;R-HSA-5655240;R-HSA-5655241;R-HSA-2033472;R-HSA-1839100;R-HSA-5655285;R-HSA-1839098;R-HSA-5655295;R-HSA-1839094;R-HSA-5655290;R-HSA-5655289;R-HSA-2077424;R-HSA-5655270;R-HSA-5655268;R-HSA-2077421;R-HSA-5655269;R-HSA-2077420;R-HSA-2012074;R-HSA-5655266;R-HSA-2012073;R-HSA-5655278;R-HSA-5655343;R-HSA-5655277;R-HSA-5655339
R-HSA-5654710	PI-3K cascade:FGFR3	1	24	0.00165039	0.232242	0.417274	6	7	0.000517905	9606	Homo sapiens	FGF17		R-HSA-5654709;R-HSA-5654643;R-HSA-5654640;R-HSA-5654641;R-HSA-5654705;R-HSA-5654637
R-HSA-2243919	Crosslinking of collagen fibrils	1	24	0.00165039	0.232242	0.417274	1	13	0.000961823	9606	Homo sapiens	PXDN		R-HSA-2559639
R-HSA-416482	G alpha (12/13) signalling events	2	85	0.00584514	0.240357	0.417274	1	15	0.0011098	9606	Homo sapiens	TIAM2;PLEKHG5		R-HSA-419166
R-HSA-2022870	Chondroitin sulfate biosynthesis	1	25	0.00171916	0.240657	0.417274	9	9	0.000665877	9606	Homo sapiens	VCAN		R-HSA-9632034;R-HSA-2022911;R-HSA-1971487;R-HSA-9632033;R-HSA-1971482;R-HSA-2018682;R-HSA-1971483;R-HSA-2018659;R-HSA-1971491
R-HSA-5654720	PI-3K cascade:FGFR4	1	25	0.00171916	0.240657	0.417274	6	7	0.000517905	9606	Homo sapiens	FGF17		R-HSA-5654662;R-HSA-5654659;R-HSA-5654669;R-HSA-5654717;R-HSA-5654714;R-HSA-5654667
R-HSA-428643	Organic anion transporters	1	25	0.00171916	0.240657	0.417274	1	9	0.000665877	9606	Homo sapiens	SLC17A6		R-HSA-428052
R-HSA-6783783	Interleukin-10 signaling	2	86	0.0059139	0.244408	0.417274	1	15	0.0011098	9606	Homo sapiens	IL1A		R-HSA-6784160
R-HSA-5654704	SHC-mediated cascade:FGFR3	1	26	0.00178792	0.248981	0.417274	4	4	0.000295946	9606	Homo sapiens	FGF17		R-HSA-5654646;R-HSA-5654647;R-HSA-5654625;R-HSA-5654634
R-HSA-5654738	Signaling by FGFR2	2	88	0.00605144	0.252519	0.417274	30	46	0.00340337	9606	Homo sapiens	FGF17;FGF10		R-HSA-5654614;R-HSA-5654615;R-HSA-5654612;R-HSA-5654677;R-HSA-5654608;R-HSA-5654622;R-HSA-5654620;R-HSA-190408;R-HSA-5654618;R-HSA-190413;R-HSA-5654406;R-HSA-5656070;R-HSA-5654407;R-HSA-5654404;R-HSA-5654402;R-HSA-5654147;R-HSA-5654159;R-HSA-5654607;R-HSA-5654157;R-HSA-5654605;R-HSA-5654603;R-HSA-5654729;R-HSA-5654399;R-HSA-5654397;R-HSA-190258;R-HSA-5654562;R-HSA-190260;R-HSA-8941618;R-HSA-5654701;R-HSA-5654697
R-HSA-2995410	Nuclear Envelope (NE) Reassembly	2	88	0.00605144	0.252519	0.417274	1	24	0.00177567	9606	Homo sapiens	LMNA		R-HSA-2995376
R-HSA-5654706	FRS-mediated FGFR3 signaling	1	27	0.00185669	0.257214	0.417274	9	9	0.000665877	9606	Homo sapiens	FGF17		R-HSA-5654631;R-HSA-5654628;R-HSA-8941628;R-HSA-5654416;R-HSA-5654623;R-HSA-5654413;R-HSA-5654408;R-HSA-5654633;R-HSA-5654409
R-HSA-438066	Unblocking of NMDA receptors, glutamate binding and activation	1	27	0.00185669	0.257214	0.417274	5	5	0.000369932	9606	Homo sapiens	GRIN1		R-HSA-432164;R-HSA-438037;R-HSA-432162;R-HSA-432172;R-HSA-9614185
R-HSA-5654719	SHC-mediated cascade:FGFR4	1	27	0.00185669	0.257214	0.417274	4	4	0.000295946	9606	Homo sapiens	FGF17		R-HSA-5654423;R-HSA-5654428;R-HSA-5654426;R-HSA-5654425
R-HSA-442982	Ras activation upon Ca2+ influx through NMDA receptor	1	27	0.00185669	0.257214	0.417274	2	2	0.000147973	9606	Homo sapiens	GRIN1		R-HSA-442732;R-HSA-442760
R-HSA-9617324	Negative regulation of NMDA receptor-mediated neuronal transmission	1	27	0.00185669	0.257214	0.417274	1	4	0.000295946	9606	Homo sapiens	GRIN1		R-HSA-9617326
R-HSA-2559582	Senescence-Associated Secretory Phenotype (SASP)	2	91	0.00625774	0.264697	0.417274	2	22	0.0016277	9606	Homo sapiens	IL1A		R-HSA-4568740;R-HSA-4568737
R-HSA-5654712	FRS-mediated FGFR4 signaling	1	28	0.00192546	0.265357	0.417274	9	9	0.000665877	9606	Homo sapiens	FGF17		R-HSA-5654422;R-HSA-5654663;R-HSA-5654658;R-HSA-5654418;R-HSA-8941613;R-HSA-5654655;R-HSA-5654653;R-HSA-5654651;R-HSA-5654664
R-HSA-879518	Transport of organic anions	1	28	0.00192546	0.265357	0.417274	1	9	0.000665877	9606	Homo sapiens	SLCO4A1		R-HSA-879575
R-HSA-2173788	Downregulation of TGF-beta receptor signaling	1	28	0.00192546	0.265357	0.417274	1	28	0.00207162	9606	Homo sapiens	BAMBI		R-HSA-173483
R-HSA-6802957	Oncogenic MAPK signaling	2	93	0.00639527	0.272817	0.417274	25	46	0.00340337	9606	Homo sapiens	APBB1IP;LMNA		R-HSA-6802919;R-HSA-9656211;R-HSA-6802918;R-HSA-9656209;R-HSA-9656215;R-HSA-6802914;R-HSA-6803234;R-HSA-9656214;R-HSA-6803233;R-HSA-6802912;R-HSA-6802927;R-HSA-6802926;R-HSA-6802925;R-HSA-6802922;R-HSA-6802921;R-HSA-6802935;R-HSA-6802934;R-HSA-6802933;R-HSA-6802932;R-HSA-6802943;R-HSA-6802942;R-HSA-6802911;R-HSA-6802910;R-HSA-6803230;R-HSA-6803227
R-HSA-2024101	CS/DS degradation	1	29	0.00199422	0.273411	0.417274	3	10	0.000739864	9606	Homo sapiens	VCAN		R-HSA-1793176;R-HSA-2022056;R-HSA-2065233
R-HSA-9648895	Response of EIF2AK1 (HRI) to heme deficiency	1	29	0.00199422	0.273411	0.417274	2	20	0.00147973	9606	Homo sapiens	ATF3		R-HSA-9653894;R-HSA-9653893
R-HSA-5674400	Constitutive Signaling by AKT1 E17K in Cancer	1	29	0.00199422	0.273411	0.417274	1	18	0.00133175	9606	Homo sapiens	NR4A1		R-HSA-2399988
R-HSA-446652	Interleukin-1 family signaling	3	167	0.011484	0.279167	0.417274	17	80	0.00591891	9606	Homo sapiens	IL1A;IL1RL1		R-HSA-446694;R-HSA-446692;R-HSA-449058;R-HSA-446862;R-HSA-446894;R-HSA-446701;R-HSA-446634;R-HSA-446868;R-HSA-450133;R-HSA-448629;R-HSA-446130;R-HSA-448703;R-HSA-446684;R-HSA-448603;R-HSA-445752;R-HSA-446648;R-HSA-445753
R-HSA-6804756	Regulation of TP53 Activity through Phosphorylation	2	95	0.0065328	0.280935	0.417274	2	26	0.00192365	9606	Homo sapiens	TAF7L;PLK3		R-HSA-6805399;R-HSA-6805285
R-HSA-381038	XBP1(S) activates chaperone genes	2	95	0.0065328	0.280935	0.417274	1	47	0.00347736	9606	Homo sapiens	LMNA		R-HSA-1791128
R-HSA-5669034	TNFs bind their physiological receptors	1	30	0.00206299	0.281378	0.417274	1	13	0.000961823	9606	Homo sapiens	TNFRSF25		R-HSA-5693012
R-HSA-8862803	Deregulated CDK5 triggers multiple neurodegenerative pathways in Alzheimer's disease models	1	30	0.00206299	0.281378	0.417274	1	22	0.0016277	9606	Homo sapiens	LMNA		R-HSA-8868344
R-HSA-8863678	Neurodegenerative Diseases	1	30	0.00206299	0.281378	0.417274	1	22	0.0016277	9606	Homo sapiens	LMNA		R-HSA-8868344
R-HSA-2219530	Constitutive Signaling by Aberrant PI3K in Cancer	2	96	0.00660157	0.284991	0.417274	1	2	0.000147973	9606	Homo sapiens	FGF17;FGF10		R-HSA-2400009
R-HSA-74752	Signaling by Insulin receptor	2	97	0.00667033	0.289046	0.417274	1	34	0.00251554	9606	Homo sapiens	FGF17;FGF10		R-HSA-109699
R-HSA-1971475	A tetrasaccharide linker sequence is required for GAG synthesis	1	31	0.00213176	0.289257	0.417274	5	5	0.000369932	9606	Homo sapiens	VCAN		R-HSA-1889981;R-HSA-9638064;R-HSA-1889978;R-HSA-1878002;R-HSA-1889955
R-HSA-1266695	Interleukin-7 signaling	1	31	0.00213176	0.289257	0.417274	14	26	0.00192365	9606	Homo sapiens	IL7R		R-HSA-449958;R-HSA-1295540;R-HSA-6785165;R-HSA-8983077;R-HSA-1295519;R-HSA-8983078;R-HSA-1295516;R-HSA-8983003;R-HSA-1264832;R-HSA-9025969;R-HSA-8983059;R-HSA-449978;R-HSA-8983061;R-HSA-8983063
R-HSA-9620244	Long-term potentiation	1	31	0.00213176	0.289257	0.417274	3	7	0.000517905	9606	Homo sapiens	GRIN1		R-HSA-445367;R-HSA-9612085;R-HSA-9618750
R-HSA-5357769	Caspase activation via extrinsic apoptotic signalling pathway	1	32	0.00220052	0.297051	0.417274	2	17	0.00125777	9606	Homo sapiens	UNC5A		R-HSA-418846;R-HSA-374699
R-HSA-9022699	MECP2 regulates neuronal receptors and channels	1	32	0.00220052	0.297051	0.417274	2	26	0.00192365	9606	Homo sapiens	GRIN1		R-HSA-9021946;R-HSA-9021948
R-HSA-1989781	PPARA activates gene expression	3	175	0.0120341	0.303031	0.417274	2	41	0.00303344	9606	Homo sapiens	TIAM2;ARNTL		R-HSA-879724;R-HSA-1989768
R-HSA-8853338	Signaling by FGFR3 point mutants in cancer	1	33	0.00226929	0.30476	0.417274	13	19	0.00140574	9606	Homo sapiens	FGF17		R-HSA-5655285;R-HSA-5655315;R-HSA-5655262;R-HSA-5655295;R-HSA-5655289;R-HSA-5655270;R-HSA-2077420;R-HSA-2012074;R-HSA-2012073;R-HSA-5655247;R-HSA-5655244;R-HSA-5655277;R-HSA-5655243
R-HSA-5655332	Signaling by FGFR3 in disease	1	33	0.00226929	0.30476	0.417274	13	28	0.00207162	9606	Homo sapiens	FGF17		R-HSA-5655285;R-HSA-5655315;R-HSA-5655262;R-HSA-5655295;R-HSA-5655289;R-HSA-5655270;R-HSA-2077420;R-HSA-2012074;R-HSA-2012073;R-HSA-5655247;R-HSA-5655244;R-HSA-5655277;R-HSA-5655243
R-HSA-381070	IRE1alpha activates chaperones	2	101	0.0069454	0.305234	0.417274	1	53	0.00392128	9606	Homo sapiens	LMNA		R-HSA-1791128
R-HSA-9711097	Cellular response to starvation	3	176	0.0121029	0.306023	0.417274	4	28	0.00207162	9606	Homo sapiens	SESN1;ATF3		R-HSA-9640195;R-HSA-9639287;R-HSA-9635892;R-HSA-1791173
R-HSA-400206	Regulation of lipid metabolism by PPARalpha	3	177	0.0121716	0.309016	0.417274	2	44	0.0032554	9606	Homo sapiens	TIAM2;ARNTL		R-HSA-879724;R-HSA-1989768
R-HSA-5654732	Negative regulation of FGFR3 signaling	1	34	0.00233806	0.312385	0.417274	3	14	0.00103581	9606	Homo sapiens	FGF17		R-HSA-5654679;R-HSA-5654565;R-HSA-5654730
R-HSA-5620971	Pyroptosis	1	34	0.00233806	0.312385	0.417274	1	23	0.00170169	9606	Homo sapiens	IL1A		R-HSA-449058
R-HSA-1474290	Collagen formation	2	104	0.0071517	0.317332	0.417274	21	77	0.00569695	9606	Homo sapiens	COL22A1;PXDN		R-HSA-8948232;R-HSA-1650808;R-HSA-2002460;R-HSA-8948234;R-HSA-2022073;R-HSA-8948224;R-HSA-8948226;R-HSA-8944227;R-HSA-2089971;R-HSA-8948228;R-HSA-1981104;R-HSA-8948230;R-HSA-8948231;R-HSA-2559639;R-HSA-8948219;R-HSA-8948222;R-HSA-1981128;R-HSA-1980233;R-HSA-1981157;R-HSA-8944246;R-HSA-1981120
R-HSA-5654708	Downstream signaling of activated FGFR3	1	35	0.00240682	0.319927	0.417274	22	23	0.00170169	9606	Homo sapiens	FGF17		R-HSA-5654646;R-HSA-5654647;R-HSA-5654709;R-HSA-5654643;R-HSA-5654224;R-HSA-5654640;R-HSA-5654416;R-HSA-5654641;R-HSA-5654705;R-HSA-5654623;R-HSA-5654631;R-HSA-5654148;R-HSA-5654628;R-HSA-8941628;R-HSA-5654625;R-HSA-5654222;R-HSA-5654637;R-HSA-5654413;R-HSA-5654634;R-HSA-5654408;R-HSA-5654633;R-HSA-5654409
R-HSA-5654733	Negative regulation of FGFR4 signaling	1	35	0.00240682	0.319927	0.417274	3	14	0.00103581	9606	Homo sapiens	FGF17		R-HSA-5654566;R-HSA-5654734;R-HSA-5654684
R-HSA-400253	Circadian Clock	2	105	0.00722046	0.321355	0.417274	37	59	0.0043652	9606	Homo sapiens	ARNTL		R-HSA-5663127;R-HSA-5663124;R-HSA-1368087;R-HSA-5663122;R-HSA-5663120;R-HSA-400256;R-HSA-5663132;R-HSA-421320;R-HSA-400342;R-HSA-8878679;R-HSA-5663174;R-HSA-1368133;R-HSA-1368069;R-HSA-549467;R-HSA-5663170;R-HSA-549533;R-HSA-879770;R-HSA-5663105;R-HSA-5663118;R-HSA-879762;R-HSA-5669302;R-HSA-879724;R-HSA-400228;R-HSA-5663156;R-HSA-549355;R-HSA-5663155;R-HSA-8878702;R-HSA-879782;R-HSA-5663165;R-HSA-549475;R-HSA-1368889;R-HSA-5663138;R-HSA-549424;R-HSA-879798;R-HSA-549364;R-HSA-549428;R-HSA-549493
R-HSA-5654716	Downstream signaling of activated FGFR4	1	36	0.00247559	0.327387	0.417274	22	23	0.00170169	9606	Homo sapiens	FGF17		R-HSA-5654422;R-HSA-5654423;R-HSA-5654418;R-HSA-5654163;R-HSA-8941613;R-HSA-5654655;R-HSA-5654428;R-HSA-5654717;R-HSA-5654653;R-HSA-5654714;R-HSA-5654426;R-HSA-5654651;R-HSA-5654169;R-HSA-5654425;R-HSA-5654662;R-HSA-5654151;R-HSA-5654663;R-HSA-5654658;R-HSA-5654659;R-HSA-5654669;R-HSA-5654667;R-HSA-5654664
R-HSA-5223345	Miscellaneous transport and binding events	1	36	0.00247559	0.327387	0.417274	1	13	0.000961823	9606	Homo sapiens	NIPAL2		R-HSA-5336453
R-HSA-2173789	TGF-beta receptor signaling activates SMADs	1	36	0.00247559	0.327387	0.417274	1	39	0.00288547	9606	Homo sapiens	BAMBI		R-HSA-173483
R-HSA-190236	Signaling by FGFR	2	107	0.007358	0.329382	0.417274	117	142	0.0105061	9606	Homo sapiens	FGF17;FGF10		R-HSA-5654614;R-HSA-5654615;R-HSA-5654612;R-HSA-5654608;R-HSA-5654622;R-HSA-5654623;R-HSA-5654620;R-HSA-5654618;R-HSA-5654596;R-HSA-5654597;R-HSA-5654594;R-HSA-5654592;R-HSA-5654607;R-HSA-5654605;R-HSA-5654603;R-HSA-5654600;R-HSA-5654646;R-HSA-5654647;R-HSA-5654643;R-HSA-5654640;R-HSA-5654641;R-HSA-190245;R-HSA-5654655;R-HSA-5654399;R-HSA-5654653;R-HSA-5654397;R-HSA-5654651;R-HSA-5654392;R-HSA-190258;R-HSA-5654631;R-HSA-5654628;R-HSA-190256;R-HSA-190263;R-HSA-190260;R-HSA-190261;R-HSA-5654625;R-HSA-5654637;R-HSA-190265;R-HSA-5654634;R-HSA-5654633;R-HSA-5656070;R-HSA-5656064;R-HSA-5654582;R-HSA-5654578;R-HSA-5654591;R-HSA-5654586;R-HSA-5654587;R-HSA-5654584;R-HSA-5654566;R-HSA-5654565;R-HSA-5654562;R-HSA-190326;R-HSA-5654560;R-HSA-5654575;R-HSA-5654573;R-HSA-5654571;R-HSA-5654569;R-HSA-5654224;R-HSA-5654222;R-HSA-5654734;R-HSA-5654730;R-HSA-5654729;R-HSA-8941613;R-HSA-190385;R-HSA-8941628;R-HSA-190388;R-HSA-5654511;R-HSA-8941618;R-HSA-8941623;R-HSA-5654422;R-HSA-5654679;R-HSA-5654167;R-HSA-5654423;R-HSA-5654677;R-HSA-5654165;R-HSA-5654418;R-HSA-5654163;R-HSA-5654672;R-HSA-5654416;R-HSA-5654673;R-HSA-5654684;R-HSA-5654428;R-HSA-190408;R-HSA-5654426;R-HSA-5654169;R-HSA-190413;R-HSA-5654425;R-HSA-5654662;R-HSA-5654406;R-HSA-5654151;R-HSA-5654663;R-HSA-5654407;R-HSA-5654148;R-HSA-5654404;R-HSA-5654149;R-HSA-5654658;R-HSA-5654402;R-HSA-5654659;R-HSA-5654147;R-HSA-5654159;R-HSA-190427;R-HSA-5654669;R-HSA-5654157;R-HSA-5654413;R-HSA-5654667;R-HSA-5654408;R-HSA-5654664;R-HSA-5654409;R-HSA-190429;R-HSA-5654709;R-HSA-5654705;R-HSA-5654717;R-HSA-5654714;R-HSA-5654692;R-HSA-5654690;R-HSA-5654701;R-HSA-5654697
R-HSA-8957275	Post-translational protein phosphorylation	2	109	0.00749553	0.337384	0.417274	1	1	7.39864e-05	9606	Homo sapiens	VCAN;CYR61		R-HSA-8952289
R-HSA-381340	Transcriptional regulation of white adipocyte differentiation	2	109	0.00749553	0.337384	0.417274	4	18	0.00133175	9606	Homo sapiens	CEBPD		R-HSA-381377;R-HSA-381283;R-HSA-977271;R-HSA-977392
R-HSA-193704	p75 NTR receptor-mediated signalling	2	109	0.00749553	0.337384	0.417274	1	50	0.00369932	9606	Homo sapiens	TIAM2;PLEKHG5		R-HSA-205039
R-HSA-111465	Apoptotic cleavage of cellular proteins	1	38	0.00261312	0.342063	0.417274	1	38	0.00281148	9606	Homo sapiens	LMNA		R-HSA-264865
R-HSA-354192	Integrin signaling	1	39	0.00268189	0.349282	0.417274	21	24	0.00177567	9606	Homo sapiens	APBB1IP		R-HSA-354149;R-HSA-443910;R-HSA-429415;R-HSA-354087;R-HSA-372705;R-HSA-432096;R-HSA-443905;R-HSA-429441;R-HSA-354060;R-HSA-377644;R-HSA-354124;R-HSA-377641;R-HSA-377640;R-HSA-377643;R-HSA-372693;R-HSA-354165;R-HSA-354097;R-HSA-354066;R-HSA-354077;R-HSA-372697;R-HSA-354073
R-HSA-442742	CREB1 phosphorylation through NMDA receptor-mediated activation of RAS signaling	1	39	0.00268189	0.349282	0.417274	2	7	0.000517905	9606	Homo sapiens	GRIN1		R-HSA-442732;R-HSA-442760
R-HSA-917977	Transferrin endocytosis and recycling	1	39	0.00268189	0.349282	0.417274	1	11	0.00081385	9606	Homo sapiens	STEAP2		R-HSA-917811
R-HSA-1839124	FGFR1 mutant receptor activation	1	39	0.00268189	0.349282	0.417274	2	25	0.00184966	9606	Homo sapiens	FGF17		R-HSA-2023455;R-HSA-2023451
R-HSA-2262752	Cellular responses to stress	12	948	0.0651905	0.350744	0.417274	17	381	0.0281888	9606	Homo sapiens	IL1A;MIR24-2;GPX3;SESN1;LMNA;ATF3;ARNTL		R-HSA-4568740;R-HSA-1791128;R-HSA-9639287;R-HSA-4568737;R-HSA-3341397;R-HSA-3209111;R-HSA-9635892;R-HSA-6799695;R-HSA-3209114;R-HSA-549475;R-HSA-3209151;R-HSA-400342;R-HSA-9640195;R-HSA-1368069;R-HSA-9653894;R-HSA-9653893;R-HSA-1791173
R-HSA-9013149	RAC1 GTPase cycle	3	191	0.0131344	0.350951	0.417274	2	6	0.000443918	9606	Homo sapiens	NISCH;TIAM2;DOCK8		R-HSA-9013145;R-HSA-9013143
R-HSA-4090294	SUMOylation of intracellular receptors	1	40	0.00275065	0.356421	0.417274	1	25	0.00184966	9606	Homo sapiens	NR4A2		R-HSA-4755526
R-HSA-9633012	Response of EIF2AK4 (GCN2) to amino acid deficiency	2	115	0.00790813	0.36121	0.417274	2	16	0.00118378	9606	Homo sapiens	ATF3		R-HSA-9635892;R-HSA-1791173
R-HSA-2559585	Oncogene Induced Senescence	1	42	0.00288819	0.370468	0.417274	3	19	0.00140574	9606	Homo sapiens	MIR24-2		R-HSA-3209111;R-HSA-3209114;R-HSA-3209151
R-HSA-8953897	Cellular responses to stimuli	12	966	0.0664283	0.374892	0.417274	17	412	0.0304824	9606	Homo sapiens	IL1A;MIR24-2;GPX3;SESN1;LMNA;ATF3;ARNTL		R-HSA-4568740;R-HSA-1791128;R-HSA-9639287;R-HSA-4568737;R-HSA-3341397;R-HSA-3209111;R-HSA-9635892;R-HSA-6799695;R-HSA-3209114;R-HSA-549475;R-HSA-3209151;R-HSA-400342;R-HSA-9640195;R-HSA-1368069;R-HSA-9653894;R-HSA-9653893;R-HSA-1791173
R-HSA-1368108	BMAL1:CLOCK,NPAS2 activates circadian gene expression	1	43	0.00295695	0.377376	0.417274	20	20	0.00147973	9606	Homo sapiens	ARNTL		R-HSA-879724;R-HSA-5663127;R-HSA-5663156;R-HSA-5663124;R-HSA-5663122;R-HSA-8878702;R-HSA-5663132;R-HSA-879782;R-HSA-5663165;R-HSA-1368889;R-HSA-8878679;R-HSA-5663138;R-HSA-5663170;R-HSA-879770;R-HSA-5663105;R-HSA-549424;R-HSA-879798;R-HSA-549364;R-HSA-549428;R-HSA-879762
R-HSA-201556	Signaling by ALK	1	43	0.00295695	0.377376	0.417274	24	40	0.00295946	9606	Homo sapiens	PTN		R-HSA-9701524;R-HSA-9700149;R-HSA-9700662;R-HSA-9701488;R-HSA-201510;R-HSA-9700156;R-HSA-201515;R-HSA-9700120;R-HSA-201519;R-HSA-201486;R-HSA-9700121;R-HSA-9700154;R-HSA-9700164;R-HSA-201521;R-HSA-9700647;R-HSA-9701507;R-HSA-9725315;R-HSA-9701485;R-HSA-9700142;R-HSA-9700175;R-HSA-9700168;R-HSA-9700200;R-HSA-9700648;R-HSA-9700171
R-HSA-9696273	RND1 GTPase cycle	1	43	0.00295695	0.377376	0.417274	1	2	0.000147973	9606	Homo sapiens	PLEKHG5		R-HSA-9696271
R-HSA-2559583	Cellular Senescence	3	200	0.0137533	0.377796	0.417274	5	90	0.00665877	9606	Homo sapiens	IL1A;MIR24-2		R-HSA-4568740;R-HSA-4568737;R-HSA-3209111;R-HSA-3209114;R-HSA-3209151
R-HSA-1296072	Voltage gated Potassium channels	1	44	0.00302572	0.38421	0.417274	1	1	7.39864e-05	9606	Homo sapiens	KCND3		R-HSA-1296127
R-HSA-6802948	Signaling by high-kinase activity BRAF mutants	1	44	0.00302572	0.38421	0.417274	4	6	0.000443918	9606	Homo sapiens	APBB1IP		R-HSA-6802912;R-HSA-6802911;R-HSA-6802910;R-HSA-6803227
R-HSA-9696270	RND2 GTPase cycle	1	44	0.00302572	0.38421	0.417274	1	2	0.000147973	9606	Homo sapiens	NISCH		R-HSA-9696266
R-HSA-8948216	Collagen chain trimerization	1	44	0.00302572	0.38421	0.417274	2	28	0.00207162	9606	Homo sapiens	COL22A1		R-HSA-8944227;R-HSA-8944246
R-HSA-3769402	Deactivation of the beta-catenin transactivating complex	1	44	0.00302572	0.38421	0.417274	1	14	0.00103581	9606	Homo sapiens	SOX6		R-HSA-5626938
R-HSA-73779	RNA Polymerase II Transcription Pre-Initiation And Promoter Opening	1	47	0.00323202	0.404266	0.417274	5	5	0.000369932	9606	Homo sapiens	TAF7L		R-HSA-109637;R-HSA-109636;R-HSA-109639;R-HSA-75095;R-HSA-109638
R-HSA-381426	Regulation of Insulin-like Growth Factor (IGF) transport and uptake by Insulin-like Growth Factor Binding Proteins (IGFBPs)	2	127	0.00873332	0.407847	0.417274	1	14	0.00103581	9606	Homo sapiens	VCAN;CYR61		R-HSA-8952289
R-HSA-8853884	Transcriptional Regulation by VENTX	1	48	0.00330078	0.410806	0.417274	2	13	0.000961823	9606	Homo sapiens	MIR24-2		R-HSA-3209114;R-HSA-3209151
R-HSA-9609736	Assembly and cell surface presentation of NMDA receptors	1	49	0.00336955	0.417274	0.417274	22	23	0.00170169	9606	Homo sapiens	GRIN1		R-HSA-9609746;R-HSA-9610802;R-HSA-9609747;R-HSA-9610195;R-HSA-9609744;R-HSA-9611030;R-HSA-9610327;R-HSA-9610270;R-HSA-9610750;R-HSA-9610879;R-HSA-9610653;R-HSA-9610627;R-HSA-9609728;R-HSA-9609738;R-HSA-9609739;R-HSA-9610408;R-HSA-9611368;R-HSA-9609737;R-HSA-9609742;R-HSA-9609743;R-HSA-9609740;R-HSA-9609741
R-HSA-5674135	MAP2K and MAPK activation	1	49	0.00336955	0.417274	0.417274	8	12	0.000887837	9606	Homo sapiens	APBB1IP		R-HSA-9657603;R-HSA-5672980;R-HSA-5672978;R-HSA-9657606;R-HSA-5672972;R-HSA-5672973;R-HSA-9657608;R-HSA-9657599
R-HSA-9656223	Signaling by RAF1 mutants	1	49	0.00336955	0.417274	0.417274	4	7	0.000517905	9606	Homo sapiens	APBB1IP		R-HSA-9656211;R-HSA-9656209;R-HSA-9656215;R-HSA-9656214
R-HSA-5655302	Signaling by FGFR1 in disease	1	49	0.00336955	0.417274	0.417274	12	35	0.00258952	9606	Homo sapiens	FGF17		R-HSA-1839100;R-HSA-2023455;R-HSA-5655269;R-HSA-5655266;R-HSA-2023451;R-HSA-1839098;R-HSA-5655326;R-HSA-5655278;R-HSA-5655263;R-HSA-1839094;R-HSA-5655290;R-HSA-5655240
R-HSA-5654743	Signaling by FGFR4	1	51	0.00350708	0.43	0.43	27	41	0.00303344	9606	Homo sapiens	FGF17		R-HSA-5654422;R-HSA-5654423;R-HSA-5654418;R-HSA-5654163;R-HSA-5654684;R-HSA-5654428;R-HSA-5654426;R-HSA-5654169;R-HSA-5654425;R-HSA-5654662;R-HSA-5654151;R-HSA-5654663;R-HSA-5654658;R-HSA-5654659;R-HSA-5654734;R-HSA-5654669;R-HSA-5654667;R-HSA-5654664;R-HSA-8941613;R-HSA-5654655;R-HSA-5654717;R-HSA-5654653;R-HSA-5654714;R-HSA-5654651;R-HSA-5654566;R-HSA-190326;R-HSA-190265
R-HSA-3928662	EPHB-mediated forward signaling	1	51	0.00350708	0.43	0.43	5	26	0.00192365	9606	Homo sapiens	GRIN1		R-HSA-3928623;R-HSA-4093336;R-HSA-3928627;R-HSA-3928583;R-HSA-3928645
R-HSA-375280	Amine ligand-binding receptors	1	51	0.00350708	0.43	0.43	1	22	0.0016277	9606	Homo sapiens	HTR1E		R-HSA-390929
R-HSA-167161	HIV Transcription Initiation	1	52	0.00357585	0.43626	0.43626	4	4	0.000295946	9606	Homo sapiens	TAF7L		R-HSA-167477;R-HSA-167130;R-HSA-167134;R-HSA-167118
R-HSA-75953	RNA Polymerase II Transcription Initiation	1	52	0.00357585	0.43626	0.43626	3	3	0.000221959	9606	Homo sapiens	TAF7L		R-HSA-75861;R-HSA-75864;R-HSA-75866
R-HSA-167162	RNA Polymerase II HIV Promoter Escape	1	52	0.00357585	0.43626	0.43626	6	9	0.000665877	9606	Homo sapiens	TAF7L		R-HSA-167474;R-HSA-9613490;R-HSA-167136;R-HSA-167121;R-HSA-9613498;R-HSA-167113
R-HSA-68875	Mitotic Prophase	2	135	0.00928345	0.438021	0.438021	3	34	0.00251554	9606	Homo sapiens	LMNA		R-HSA-5229194;R-HSA-2993898;R-HSA-5244669
R-HSA-76009	Platelet Aggregation (Plug Formation)	1	53	0.00364462	0.44245	0.44245	21	27	0.00199763	9606	Homo sapiens	APBB1IP		R-HSA-354149;R-HSA-443910;R-HSA-429415;R-HSA-354087;R-HSA-372705;R-HSA-432096;R-HSA-443905;R-HSA-429441;R-HSA-354060;R-HSA-377644;R-HSA-354124;R-HSA-377641;R-HSA-377640;R-HSA-377643;R-HSA-372693;R-HSA-354165;R-HSA-354097;R-HSA-354066;R-HSA-354077;R-HSA-372697;R-HSA-354073
R-HSA-73776	RNA Polymerase II Promoter Escape	1	53	0.00364462	0.44245	0.44245	5	7	0.000517905	9606	Homo sapiens	TAF7L		R-HSA-75873;R-HSA-9613494;R-HSA-75850;R-HSA-9613497;R-HSA-75869
R-HSA-5654741	Signaling by FGFR3	1	53	0.00364462	0.44245	0.44245	29	43	0.00318141	9606	Homo sapiens	FGF17		R-HSA-5654679;R-HSA-5654224;R-HSA-5654416;R-HSA-5654623;R-HSA-5654148;R-HSA-5654222;R-HSA-5654413;R-HSA-5654730;R-HSA-5654408;R-HSA-5654409;R-HSA-5654646;R-HSA-5654647;R-HSA-5654709;R-HSA-5654643;R-HSA-5654640;R-HSA-5654641;R-HSA-5654705;R-HSA-5654631;R-HSA-5654628;R-HSA-5654565;R-HSA-190385;R-HSA-8941628;R-HSA-190263;R-HSA-190388;R-HSA-190261;R-HSA-5654625;R-HSA-5654637;R-HSA-5654634;R-HSA-5654633
R-HSA-9660826	Purinergic signaling in leishmaniasis infection	1	53	0.00364462	0.44245	0.44245	2	23	0.00170169	9606	Homo sapiens	IL1A		R-HSA-449058;R-HSA-448703
R-HSA-9664424	Cell recruitment (pro-inflammatory response)	1	53	0.00364462	0.44245	0.44245	2	23	0.00170169	9606	Homo sapiens	IL1A		R-HSA-449058;R-HSA-448703
R-HSA-3214858	RMTs methylate histone arginines	1	53	0.00364462	0.44245	0.44245	1	22	0.0016277	9606	Homo sapiens	ART3		R-HSA-8879123
R-HSA-3700989	Transcriptional Regulation by TP53	6	487	0.0334892	0.447696	0.447696	9	259	0.0191625	9606	Homo sapiens	TAF7L;PLK3;SESN1		R-HSA-6805399;R-HSA-5629189;R-HSA-5631941;R-HSA-6805285;R-HSA-6802165;R-HSA-5629187;R-HSA-6802973;R-HSA-5631903;R-HSA-6802170
R-HSA-6802955	Paradoxical activation of RAF signaling by kinase inactive BRAF	1	54	0.00371338	0.448574	0.448574	4	7	0.000517905	9606	Homo sapiens	APBB1IP		R-HSA-6802918;R-HSA-6803234;R-HSA-6802943;R-HSA-6802942
R-HSA-9649948	Signaling downstream of RAS mutants	1	54	0.00371338	0.448574	0.448574	4	7	0.000517905	9606	Homo sapiens	APBB1IP		R-HSA-6803233;R-HSA-6802926;R-HSA-6802925;R-HSA-6802922
R-HSA-6802946	Signaling by moderate kinase activity BRAF mutants	1	54	0.00371338	0.448574	0.448574	4	7	0.000517905	9606	Homo sapiens	APBB1IP		R-HSA-6802919;R-HSA-6802914;R-HSA-6803230;R-HSA-6802921
R-HSA-6802949	Signaling by RAS mutants	1	54	0.00371338	0.448574	0.448574	4	9	0.000665877	9606	Homo sapiens	APBB1IP		R-HSA-6803233;R-HSA-6802926;R-HSA-6802925;R-HSA-6802922
R-HSA-75153	Apoptotic execution phase	1	54	0.00371338	0.448574	0.448574	1	57	0.00421722	9606	Homo sapiens	LMNA		R-HSA-264865
R-HSA-5576891	Cardiac conduction	2	138	0.00948975	0.449123	0.449123	1	27	0.00199763	9606	Homo sapiens	KCND3;KCNIP2		R-HSA-5577234
R-HSA-76042	RNA Polymerase II Transcription Initiation And Promoter Clearance	1	55	0.00378215	0.45463	0.45463	9	11	0.00081385	9606	Homo sapiens	TAF7L		R-HSA-75873;R-HSA-75861;R-HSA-9613494;R-HSA-75864;R-HSA-75866;R-HSA-75850;R-HSA-9613497;R-HSA-75869;R-HSA-75949
R-HSA-3560782	Diseases associated with glycosaminoglycan metabolism	1	55	0.00378215	0.45463	0.45463	7	29	0.00214561	9606	Homo sapiens	VCAN		R-HSA-3636919;R-HSA-3595175;R-HSA-3560804;R-HSA-3560802;R-HSA-3595178;R-HSA-4420365;R-HSA-3595176
R-HSA-9031628	NGF-stimulated transcription	1	56	0.00385091	0.46062	0.46062	4	37	0.0027375	9606	Homo sapiens	EGR3		R-HSA-9031624;R-HSA-9612483;R-HSA-9031616;R-HSA-9612493
R-HSA-380108	Chemokine receptors bind chemokines	1	57	0.00391968	0.466545	0.466545	1	19	0.00140574	9606	Homo sapiens	CX3CR1		R-HSA-373342
R-HSA-1257604	PIP3 activates AKT signaling	4	319	0.0219365	0.466705	0.466705	2	86	0.00636283	9606	Homo sapiens	FGF17;IL1RL1;NR4A1;FGF10		R-HSA-2316434;R-HSA-199863
R-HSA-112314	Neurotransmitter receptors and postsynaptic signal transmission	3	231	0.015885	0.467916	0.467916	36	109	0.00806452	9606	Homo sapiens	HTR3B;GABRG2;GRIN1		R-HSA-9609746;R-HSA-9609747;R-HSA-9610195;R-HSA-975311;R-HSA-9609744;R-HSA-9611030;R-HSA-9610327;R-HSA-8856398;R-HSA-9610270;R-HSA-442760;R-HSA-9610653;R-HSA-9610627;R-HSA-9609728;R-HSA-438037;R-HSA-9609738;R-HSA-9609739;R-HSA-9609737;R-HSA-9609742;R-HSA-9609743;R-HSA-9609740;R-HSA-9609741;R-HSA-9610802;R-HSA-432164;R-HSA-975340;R-HSA-432162;R-HSA-9612085;R-HSA-442732;R-HSA-432172;R-HSA-9618750;R-HSA-9610750;R-HSA-9610879;R-HSA-445367;R-HSA-9610408;R-HSA-9611368;R-HSA-9614185;R-HSA-9617326
R-HSA-5673001	RAF/MAP kinase cascade	4	322	0.0221428	0.473885	0.473885	9	75	0.00554898	9606	Homo sapiens	FGF17;APBB1IP;FGF10;GRIN1		R-HSA-9657603;R-HSA-5672980;R-HSA-5672965;R-HSA-5672978;R-HSA-9657606;R-HSA-5672972;R-HSA-5672973;R-HSA-9657608;R-HSA-9657599
R-HSA-9013409	RHOJ GTPase cycle	1	59	0.00405721	0.478202	0.478202	1	3	0.000221959	9606	Homo sapiens	DOCK8		R-HSA-9017491
R-HSA-373752	Netrin-1 signaling	1	59	0.00405721	0.478202	0.478202	3	37	0.0027375	9606	Homo sapiens	UNC5A		R-HSA-373751;R-HSA-373713;R-HSA-593685
R-HSA-6794361	Neurexins and neuroligins	1	60	0.00412598	0.483935	0.483935	4	19	0.00140574	9606	Homo sapiens	GRIN1		R-HSA-6794356;R-HSA-6794354;R-HSA-6794336;R-HSA-6794349
R-HSA-5357801	Programmed Cell Death	3	238	0.0163664	0.487511	0.487511	4	197	0.0145753	9606	Homo sapiens	IL1A;UNC5A;LMNA		R-HSA-449058;R-HSA-264865;R-HSA-418846;R-HSA-374699
R-HSA-9639288	Amino acids regulate mTORC1	1	61	0.00419475	0.489605	0.489605	2	12	0.000887837	9606	Homo sapiens	SESN1		R-HSA-9640195;R-HSA-9639287
R-HSA-5684996	MAPK1/MAPK3 signaling	4	329	0.0226241	0.490498	0.490498	9	82	0.00606688	9606	Homo sapiens	FGF17;APBB1IP;FGF10;GRIN1		R-HSA-9657603;R-HSA-5672980;R-HSA-5672965;R-HSA-5672978;R-HSA-9657606;R-HSA-5672972;R-HSA-5672973;R-HSA-9657608;R-HSA-9657599
R-HSA-1221632	Meiotic synapsis	1	62	0.00426351	0.495214	0.495214	1	6	0.000443918	9606	Homo sapiens	LMNA		R-HSA-912408
R-HSA-68882	Mitotic Anaphase	3	249	0.0171228	0.517587	0.517587	3	32	0.00236756	9606	Homo sapiens	MAST1;LMNA		R-HSA-2467809;R-HSA-2467811;R-HSA-2995376
R-HSA-73887	Death Receptor Signalling	2	158	0.0108651	0.519822	0.519822	1	93	0.00688073	9606	Homo sapiens	TIAM2;PLEKHG5		R-HSA-205039
R-HSA-2555396	Mitotic Metaphase and Anaphase	3	250	0.0171916	0.520275	0.520275	3	33	0.00244155	9606	Homo sapiens	MAST1;LMNA		R-HSA-2467809;R-HSA-2467811;R-HSA-2995376
R-HSA-977443	GABA receptor activation	1	67	0.00460734	0.522351	0.522351	2	12	0.000887837	9606	Homo sapiens	GABRG2		R-HSA-975340;R-HSA-8856398
R-HSA-186712	Regulation of beta-cell development	1	67	0.00460734	0.522351	0.522351	2	26	0.00192365	9606	Homo sapiens	FGF10		R-HSA-210769;R-HSA-210788
R-HSA-2022090	Assembly of collagen fibrils and other multimeric structures	1	67	0.00460734	0.522351	0.522351	1	26	0.00192365	9606	Homo sapiens	PXDN		R-HSA-2559639
R-HSA-380284	Loss of proteins required for interphase microtubule organization from the centrosome	1	71	0.00488241	0.543012	0.543012	3	3	0.000221959	9606	Homo sapiens	MAST1		R-HSA-380294;R-HSA-380272;R-HSA-380303
R-HSA-380259	Loss of Nlp from mitotic centrosomes	1	71	0.00488241	0.543012	0.543012	2	2	0.000147973	9606	Homo sapiens	MAST1		R-HSA-380272;R-HSA-380303
R-HSA-1280215	Cytokine Signaling in Immune system	12	1092	0.0750928	0.544651	0.544651	54	708	0.0523824	9606	Homo sapiens	IL1A;IL1RL1;IL4R;CEBPD;TNFRSF25;IL7R;MCL1		R-HSA-6788582;R-HSA-6793958;R-HSA-5693012;R-HSA-446862;R-HSA-1295519;R-HSA-6785898;R-HSA-1295516;R-HSA-446868;R-HSA-8983059;R-HSA-8983061;R-HSA-8983063;R-HSA-449958;R-HSA-449058;R-HSA-6786114;R-HSA-1295540;R-HSA-446894;R-HSA-6789325;R-HSA-6786124;R-HSA-446634;R-HSA-8983077;R-HSA-8983078;R-HSA-446130;R-HSA-9025969;R-HSA-448703;R-HSA-449978;R-HSA-6788571;R-HSA-445752;R-HSA-446648;R-HSA-445753;R-HSA-6784160;R-HSA-6786095;R-HSA-6786092;R-HSA-8983003;R-HSA-6786101;R-HSA-450133;R-HSA-1264832;R-HSA-6786096;R-HSA-6786110;R-HSA-446684;R-HSA-448603;R-HSA-446694;R-HSA-446692;R-HSA-6786050;R-HSA-6785165;R-HSA-446701;R-HSA-6786058;R-HSA-6786070;R-HSA-6789524;R-HSA-6788628;R-HSA-448629;R-HSA-6790036;R-HSA-6785821;R-HSA-6790041;R-HSA-6786072
R-HSA-1793185	Chondroitin sulfate/dermatan sulfate metabolism	1	73	0.00501994	0.553008	0.553008	21	28	0.00207162	9606	Homo sapiens	VCAN		R-HSA-2022911;R-HSA-1971487;R-HSA-1889981;R-HSA-1793176;R-HSA-9638064;R-HSA-1971482;R-HSA-2018682;R-HSA-1971483;R-HSA-1889978;R-HSA-2065233;R-HSA-1878002;R-HSA-2022065;R-HSA-9632034;R-HSA-2022063;R-HSA-2022061;R-HSA-9632033;R-HSA-2022056;R-HSA-2022052;R-HSA-2018659;R-HSA-1971491;R-HSA-1889955
R-HSA-8854518	AURKA Activation by TPX2	1	74	0.00508871	0.557923	0.557923	2	2	0.000147973	9606	Homo sapiens	MAST1		R-HSA-8853405;R-HSA-8853419
R-HSA-1650814	Collagen biosynthesis and modifying enzymes	1	76	0.00522624	0.567594	0.567594	20	51	0.00377331	9606	Homo sapiens	COL22A1		R-HSA-8948232;R-HSA-1650808;R-HSA-2002460;R-HSA-8948234;R-HSA-2022073;R-HSA-8948224;R-HSA-8948226;R-HSA-8944227;R-HSA-2089971;R-HSA-8948228;R-HSA-1981104;R-HSA-8948230;R-HSA-8948231;R-HSA-8948219;R-HSA-8948222;R-HSA-1981128;R-HSA-1980233;R-HSA-1981157;R-HSA-8944246;R-HSA-1981120
R-HSA-5218859	Regulated Necrosis	1	77	0.00529501	0.572351	0.572351	1	57	0.00421722	9606	Homo sapiens	IL1A		R-HSA-449058
R-HSA-9006925	Intracellular signaling by second messengers	4	366	0.0251685	0.574321	0.574321	2	114	0.00843445	9606	Homo sapiens	FGF17;IL1RL1;NR4A1;FGF10		R-HSA-2316434;R-HSA-199863
R-HSA-3000178	ECM proteoglycans	1	79	0.00543254	0.581708	0.581708	1	23	0.00170169	9606	Homo sapiens	VCAN		R-HSA-2424246
R-HSA-5633007	Regulation of TP53 Activity	2	178	0.0122404	0.584266	0.584266	2	98	0.00725067	9606	Homo sapiens	TAF7L;PLK3		R-HSA-6805399;R-HSA-6805285
R-HSA-198725	Nuclear Events (kinase and transcription factor activation)	1	80	0.00550131	0.58631	0.58631	4	48	0.00355135	9606	Homo sapiens	EGR3		R-HSA-9031624;R-HSA-9612483;R-HSA-9031616;R-HSA-9612493
R-HSA-380270	Recruitment of mitotic centrosome proteins and complexes	1	81	0.00557007	0.590862	0.590862	3	3	0.000221959	9606	Homo sapiens	MAST1		R-HSA-380311;R-HSA-380455;R-HSA-380283
R-HSA-167172	Transcription of the HIV genome	1	81	0.00557007	0.590862	0.590862	12	47	0.00347736	9606	Homo sapiens	TAF7L		R-HSA-167474;R-HSA-9613490;R-HSA-167136;R-HSA-167121;R-HSA-167477;R-HSA-9613498;R-HSA-167130;R-HSA-167097;R-HSA-167113;R-HSA-167134;R-HSA-167118;R-HSA-167484
R-HSA-1236394	Signaling by ERBB4	1	82	0.00563884	0.595364	0.595364	1	52	0.00384729	9606	Homo sapiens	GABRG2		R-HSA-9612639
R-HSA-380287	Centrosome maturation	1	83	0.00570761	0.599817	0.599817	6	6	0.000443918	9606	Homo sapiens	MAST1		R-HSA-380311;R-HSA-380455;R-HSA-380294;R-HSA-380272;R-HSA-380303;R-HSA-380283
R-HSA-917937	Iron uptake and transport	1	83	0.00570761	0.599817	0.599817	1	34	0.00251554	9606	Homo sapiens	STEAP2		R-HSA-917811
R-HSA-5683057	MAPK family signaling cascades	4	380	0.0261312	0.603982	0.603982	9	122	0.00902634	9606	Homo sapiens	FGF17;APBB1IP;FGF10;GRIN1		R-HSA-9657603;R-HSA-5672980;R-HSA-5672965;R-HSA-5672978;R-HSA-9657606;R-HSA-5672972;R-HSA-5672973;R-HSA-9657608;R-HSA-9657599
R-HSA-170834	Signaling by TGF-beta Receptor Complex	1	85	0.00584514	0.608577	0.608577	1	82	0.00606688	9606	Homo sapiens	BAMBI		R-HSA-173483
R-HSA-674695	RNA Polymerase II Pre-transcription Events	1	88	0.00605144	0.621361	0.621361	3	17	0.00125777	9606	Homo sapiens	TAF7L		R-HSA-75856;R-HSA-75862;R-HSA-73946
R-HSA-1638091	Heparan sulfate/heparin (HS-GAG) metabolism	1	88	0.00605144	0.621361	0.621361	5	33	0.00244155	9606	Homo sapiens	VCAN		R-HSA-1889981;R-HSA-9638064;R-HSA-1889978;R-HSA-1878002;R-HSA-1889955
R-HSA-109581	Apoptosis	2	192	0.0132031	0.625478	0.625478	3	141	0.0104321	9606	Homo sapiens	UNC5A;LMNA		R-HSA-264865;R-HSA-418846;R-HSA-374699
R-HSA-9645723	Diseases of programmed cell death	1	90	0.00618897	0.629652	0.629652	1	28	0.00207162	9606	Homo sapiens	LMNA		R-HSA-8868344
R-HSA-2565942	Regulation of PLK1 Activity at G2/M Transition	1	92	0.0063265	0.637763	0.637763	4	12	0.000887837	9606	Homo sapiens	MAST1		R-HSA-3000319;R-HSA-2574845;R-HSA-3000310;R-HSA-2574840
R-HSA-1500620	Meiosis	1	92	0.0063265	0.637763	0.637763	1	15	0.0011098	9606	Homo sapiens	LMNA		R-HSA-912408
R-HSA-6794362	Protein-protein interactions at synapses	1	93	0.00639527	0.641752	0.641752	7	33	0.00244155	9606	Homo sapiens	GRIN1		R-HSA-8849878;R-HSA-6794356;R-HSA-8849906;R-HSA-6794354;R-HSA-6794336;R-HSA-6794349;R-HSA-8849881
R-HSA-5663202	Diseases of signal transduction by growth factor receptors and second messengers	5	499	0.0343144	0.64504	0.64504	68	484	0.0358094	9606	Homo sapiens	FGF17;APBB1IP;NR4A1;LMNA;FGF10		R-HSA-6802919;R-HSA-9656211;R-HSA-6802918;R-HSA-2023455;R-HSA-9656209;R-HSA-9656215;R-HSA-6802914;R-HSA-9656214;R-HSA-2023451;R-HSA-6802912;R-HSA-6802927;R-HSA-5655262;R-HSA-6802926;R-HSA-5655263;R-HSA-6802925;R-HSA-5654748;R-HSA-6802922;R-HSA-6802921;R-HSA-6802935;R-HSA-6802934;R-HSA-6802933;R-HSA-6802932;R-HSA-5655233;R-HSA-6802943;R-HSA-6802942;R-HSA-5655247;R-HSA-5655244;R-HSA-5655245;R-HSA-5655243;R-HSA-5655240;R-HSA-5655241;R-HSA-5655285;R-HSA-5655295;R-HSA-5655290;R-HSA-2400009;R-HSA-5655289;R-HSA-5655270;R-HSA-5655268;R-HSA-5655269;R-HSA-2012074;R-HSA-5655266;R-HSA-2012073;R-HSA-6802911;R-HSA-5655278;R-HSA-6802910;R-HSA-5655277;R-HSA-6803234;R-HSA-5655315;R-HSA-6803233;R-HSA-5655326;R-HSA-5655323;R-HSA-5655320;R-HSA-2033488;R-HSA-2399988;R-HSA-2033486;R-HSA-5655301;R-HSA-2033474;R-HSA-2033472;R-HSA-1839100;R-HSA-1839098;R-HSA-1839094;R-HSA-2077424;R-HSA-2077421;R-HSA-2077420;R-HSA-6803230;R-HSA-5655343;R-HSA-6803227;R-HSA-5655339
R-HSA-141424	Amplification of signal from the kinetochores	1	94	0.00646404	0.645697	0.645697	4	4	0.000295946	9606	Homo sapiens	MAST1		R-HSA-141409;R-HSA-141431;R-HSA-141422;R-HSA-141439
R-HSA-141444	Amplification of signal from unattached kinetochores via a MAD2 inhibitory signal	1	94	0.00646404	0.645697	0.645697	4	4	0.000295946	9606	Homo sapiens	MAST1		R-HSA-141409;R-HSA-141431;R-HSA-141422;R-HSA-141439
R-HSA-438064	Post NMDA receptor activation events	1	96	0.00660157	0.653459	0.653459	5	39	0.00288547	9606	Homo sapiens	GRIN1		R-HSA-445367;R-HSA-9612085;R-HSA-442732;R-HSA-9618750;R-HSA-442760
R-HSA-380320	Recruitment of NuMA to mitotic centrosomes	1	97	0.00667033	0.657276	0.657276	2	2	0.000147973	9606	Homo sapiens	MAST1		R-HSA-380316;R-HSA-380508
R-HSA-5620912	Anchoring of the basal body to the plasma membrane	1	99	0.00680787	0.664785	0.664785	8	9	0.000665877	9606	Homo sapiens	MAST1		R-HSA-5626228;R-HSA-5626227;R-HSA-5626220;R-HSA-5626223;R-HSA-5626681;R-HSA-5617816;R-HSA-5626699;R-HSA-5638009
R-HSA-8986944	Transcriptional Regulation by MECP2	1	100	0.00687663	0.668478	0.668478	2	77	0.00569695	9606	Homo sapiens	GRIN1		R-HSA-9021946;R-HSA-9021948
R-HSA-9711123	Cellular response to chemical stress	2	208	0.0143034	0.668649	0.668649	2	71	0.00525303	9606	Homo sapiens	GPX3		R-HSA-3341397;R-HSA-6799695
R-HSA-2682334	EPH-Ephrin signaling	1	101	0.0069454	0.672131	0.672131	5	56	0.00414324	9606	Homo sapiens	GRIN1		R-HSA-3928623;R-HSA-4093336;R-HSA-3928627;R-HSA-3928583;R-HSA-3928645
R-HSA-397014	Muscle contraction	2	213	0.0146472	0.681295	0.681295	1	42	0.00310743	9606	Homo sapiens	KCND3;KCNIP2		R-HSA-5577234
R-HSA-5668541	TNFR2 non-canonical NF-kB pathway	1	104	0.0071517	0.682851	0.682851	1	43	0.00318141	9606	Homo sapiens	TNFRSF25		R-HSA-5693012
R-HSA-1296071	Potassium Channels	1	107	0.007358	0.693222	0.693222	1	19	0.00140574	9606	Homo sapiens	KCND3		R-HSA-1296127
R-HSA-425397	Transport of vitamins, nucleosides, and related molecules	1	108	0.00742676	0.696604	0.696604	1	39	0.00288547	9606	Homo sapiens	SLCO4A1		R-HSA-879575
R-HSA-9020702	Interleukin-1 signaling	1	109	0.00749553	0.699949	0.699949	13	47	0.00347736	9606	Homo sapiens	IL1A		R-HSA-446694;R-HSA-446692;R-HSA-446862;R-HSA-446894;R-HSA-446701;R-HSA-446634;R-HSA-446868;R-HSA-450133;R-HSA-446130;R-HSA-446684;R-HSA-445752;R-HSA-446648;R-HSA-445753
R-HSA-1474244	Extracellular matrix organization	3	329	0.0226241	0.704005	0.704005	22	319	0.0236017	9606	Homo sapiens	VCAN;COL22A1;PXDN		R-HSA-8948232;R-HSA-1650808;R-HSA-2002460;R-HSA-8948234;R-HSA-2022073;R-HSA-8948224;R-HSA-8948226;R-HSA-8944227;R-HSA-2089971;R-HSA-8948228;R-HSA-1981104;R-HSA-8948230;R-HSA-8948231;R-HSA-2559639;R-HSA-2424246;R-HSA-8948219;R-HSA-8948222;R-HSA-1981128;R-HSA-1980233;R-HSA-1981157;R-HSA-8944246;R-HSA-1981120
R-HSA-69618	Mitotic Spindle Checkpoint	1	111	0.00763306	0.706529	0.706529	4	7	0.000517905	9606	Homo sapiens	MAST1		R-HSA-141409;R-HSA-141431;R-HSA-141422;R-HSA-141439
R-HSA-442755	Activation of NMDA receptors and postsynaptic events	1	113	0.0077706	0.712965	0.712965	33	71	0.00525303	9606	Homo sapiens	GRIN1		R-HSA-9609746;R-HSA-9609747;R-HSA-9610195;R-HSA-9609744;R-HSA-9611030;R-HSA-9610327;R-HSA-9610270;R-HSA-442760;R-HSA-9610653;R-HSA-9610627;R-HSA-9609728;R-HSA-438037;R-HSA-9609738;R-HSA-9609739;R-HSA-9609737;R-HSA-9609742;R-HSA-9609743;R-HSA-9609740;R-HSA-9609741;R-HSA-9610802;R-HSA-432164;R-HSA-432162;R-HSA-9612085;R-HSA-442732;R-HSA-432172;R-HSA-9618750;R-HSA-9610750;R-HSA-9610879;R-HSA-445367;R-HSA-9610408;R-HSA-9611368;R-HSA-9614185;R-HSA-9617326
R-HSA-2559580	Oxidative Stress Induced Senescence	1	114	0.00783936	0.71613	0.71613	3	40	0.00295946	9606	Homo sapiens	MIR24-2		R-HSA-3209111;R-HSA-3209114;R-HSA-3209151
R-HSA-9006936	Signaling by TGFB family members	1	114	0.00783936	0.71613	0.71613	1	107	0.00791654	9606	Homo sapiens	BAMBI		R-HSA-173483
R-HSA-8856825	Cargo recognition for clathrin-mediated endocytosis	1	115	0.00790813	0.719261	0.719261	1	15	0.0011098	9606	Homo sapiens	IL7R		R-HSA-8866277
R-HSA-163125	Post-translational modification: synthesis of GPI-anchored proteins	1	115	0.00790813	0.719261	0.719261	1	16	0.00118378	9606	Homo sapiens	ART3		R-HSA-8940388
R-HSA-112315	Transmission across Chemical Synapses	3	341	0.0234493	0.726674	0.726674	36	163	0.0120598	9606	Homo sapiens	HTR3B;GABRG2;GRIN1		R-HSA-9609746;R-HSA-9609747;R-HSA-9610195;R-HSA-975311;R-HSA-9609744;R-HSA-9611030;R-HSA-9610327;R-HSA-8856398;R-HSA-9610270;R-HSA-442760;R-HSA-9610653;R-HSA-9610627;R-HSA-9609728;R-HSA-438037;R-HSA-9609738;R-HSA-9609739;R-HSA-9609737;R-HSA-9609742;R-HSA-9609743;R-HSA-9609740;R-HSA-9609741;R-HSA-9610802;R-HSA-432164;R-HSA-975340;R-HSA-432162;R-HSA-9612085;R-HSA-442732;R-HSA-432172;R-HSA-9618750;R-HSA-9610750;R-HSA-9610879;R-HSA-445367;R-HSA-9610408;R-HSA-9611368;R-HSA-9614185;R-HSA-9617326
R-HSA-5607764	CLEC7A (Dectin-1) signaling	1	120	0.00825196	0.734407	0.734407	4	45	0.00332939	9606	Homo sapiens	CLEC7A		R-HSA-5607750;R-HSA-5607745;R-HSA-5607758;R-HSA-5607738
R-HSA-9648025	EML4 and NUDC in mitotic spindle formation	1	121	0.00832073	0.737338	0.737338	1	5	0.000369932	9606	Homo sapiens	MAST1		R-HSA-9648114
R-HSA-212436	Generic Transcription Pathway	15	1555	0.106932	0.741661	0.741661	18	824	0.0609648	9606	Homo sapiens	NR4A2;TAF7L;ZNF441;PLK3;NR4A1;MIR24-2;NR4A3;SESN1;GRIN1		R-HSA-6805285;R-HSA-376419;R-HSA-5631903;R-HSA-3209114;R-HSA-975040;R-HSA-8938022;R-HSA-3209151;R-HSA-6805399;R-HSA-5629189;R-HSA-5631941;R-HSA-6802165;R-HSA-9021946;R-HSA-382096;R-HSA-9021948;R-HSA-5629187;R-HSA-8938034;R-HSA-6802973;R-HSA-6802170
R-HSA-1474165	Reproduction	1	123	0.00845826	0.743102	0.743102	1	24	0.00177567	9606	Homo sapiens	LMNA		R-HSA-912408
R-HSA-9012999	RHO GTPase cycle	4	460	0.0316325	0.747991	0.747991	8	91	0.00673276	9606	Homo sapiens	NISCH;TIAM2;DOCK8;PLEKHG5		R-HSA-9013145;R-HSA-9696266;R-HSA-9017491;R-HSA-8980691;R-HSA-9696271;R-HSA-9013143;R-HSA-9013159;R-HSA-9696268
R-HSA-196849	Metabolism of water-soluble vitamins and cofactors	2	254	0.0174666	0.770707	0.770707	2	144	0.010654	9606	Homo sapiens	SLC52A3;FMN1		R-HSA-196964;R-HSA-3165230
R-HSA-2500257	Resolution of Sister Chromatid Cohesion	1	134	0.00921469	0.772632	0.772632	4	8	0.000591891	9606	Homo sapiens	MAST1		R-HSA-2484822;R-HSA-1638803;R-HSA-2468287;R-HSA-1638821
R-HSA-8878171	Transcriptional regulation by RUNX1	2	261	0.017948	0.783597	0.783597	2	132	0.0097662	9606	Homo sapiens	NR4A3		R-HSA-8938034;R-HSA-8938022
R-HSA-112316	Neuronal System	4	487	0.0334892	0.786552	0.786552	44	216	0.0159811	9606	Homo sapiens	KCND3;HTR3B;GABRG2;GRIN1		R-HSA-9609746;R-HSA-9609747;R-HSA-9610195;R-HSA-975311;R-HSA-9609744;R-HSA-9611030;R-HSA-9610327;R-HSA-6794336;R-HSA-8856398;R-HSA-6794349;R-HSA-9610270;R-HSA-442760;R-HSA-9610653;R-HSA-9610627;R-HSA-8849878;R-HSA-9609728;R-HSA-438037;R-HSA-6794356;R-HSA-6794354;R-HSA-9609738;R-HSA-9609739;R-HSA-9609737;R-HSA-9609742;R-HSA-9609743;R-HSA-9609740;R-HSA-8849881;R-HSA-9609741;R-HSA-9610802;R-HSA-432164;R-HSA-975340;R-HSA-432162;R-HSA-9612085;R-HSA-442732;R-HSA-432172;R-HSA-9618750;R-HSA-9610750;R-HSA-1296127;R-HSA-9610879;R-HSA-445367;R-HSA-8849906;R-HSA-9610408;R-HSA-9611368;R-HSA-9614185;R-HSA-9617326
R-HSA-187037	Signaling by NTRK1 (TRKA)	1	143	0.00983359	0.794264	0.794264	4	102	0.00754661	9606	Homo sapiens	EGR3		R-HSA-9031624;R-HSA-9612483;R-HSA-9031616;R-HSA-9612493
R-HSA-163685	Integration of energy metabolism	1	145	0.00997112	0.798786	0.798786	14	62	0.00458716	9606	Homo sapiens	MLXIPL		R-HSA-164423;R-HSA-163748;R-HSA-163691;R-HSA-163688;R-HSA-163689;R-HSA-163666;R-HSA-163670;R-HSA-163733;R-HSA-163669;R-HSA-163770;R-HSA-164056;R-HSA-163672;R-HSA-163743;R-HSA-163676
R-HSA-5663220	RHO GTPases Activate Formins	1	149	0.0102462	0.807536	0.807536	3	27	0.00199763	9606	Homo sapiens	MAST1		R-HSA-5666160;R-HSA-5666129;R-HSA-5666169
R-HSA-9006934	Signaling by Receptor Tyrosine Kinases	5	617	0.0424288	0.812835	0.812835	147	744	0.0550459	9606	Homo sapiens	FGF17;EGR3;PTN;GABRG2;FGF10		R-HSA-9701524;R-HSA-5654614;R-HSA-5654615;R-HSA-5654612;R-HSA-5654608;R-HSA-5654622;R-HSA-5654623;R-HSA-5654620;R-HSA-5654618;R-HSA-201486;R-HSA-5654596;R-HSA-5654597;R-HSA-5654594;R-HSA-5654592;R-HSA-9701507;R-HSA-9725315;R-HSA-5654607;R-HSA-5654605;R-HSA-5654603;R-HSA-5654600;R-HSA-5654646;R-HSA-5654647;R-HSA-201510;R-HSA-5654643;R-HSA-5654640;R-HSA-5654641;R-HSA-190245;R-HSA-201515;R-HSA-5654655;R-HSA-5654399;R-HSA-5654653;R-HSA-5654397;R-HSA-201519;R-HSA-5654651;R-HSA-5654392;R-HSA-190258;R-HSA-5654631;R-HSA-201521;R-HSA-5654628;R-HSA-190256;R-HSA-190263;R-HSA-190260;R-HSA-190261;R-HSA-5654625;R-HSA-5654637;R-HSA-190265;R-HSA-5654634;R-HSA-5654633;R-HSA-9031624;R-HSA-9031616;R-HSA-5656070;R-HSA-9612483;R-HSA-5656064;R-HSA-9612493;R-HSA-5654582;R-HSA-5654578;R-HSA-5654591;R-HSA-5654586;R-HSA-5654587;R-HSA-5654584;R-HSA-5654566;R-HSA-5654565;R-HSA-5654562;R-HSA-190326;R-HSA-5654560;R-HSA-5654575;R-HSA-5654573;R-HSA-5654571;R-HSA-5654569;R-HSA-109699;R-HSA-5654224;R-HSA-9700120;R-HSA-9700121;R-HSA-5654222;R-HSA-5654734;R-HSA-5654730;R-HSA-5654729;R-HSA-9700149;R-HSA-9700662;R-HSA-8941613;R-HSA-9700156;R-HSA-9700154;R-HSA-9700647;R-HSA-190385;R-HSA-8941628;R-HSA-190388;R-HSA-5654511;R-HSA-9700142;R-HSA-8941618;R-HSA-9700648;R-HSA-8941623;R-HSA-5654422;R-HSA-5654679;R-HSA-5654167;R-HSA-5654423;R-HSA-5654677;R-HSA-5654165;R-HSA-5654418;R-HSA-5654163;R-HSA-5654672;R-HSA-5654416;R-HSA-5654673;R-HSA-5654684;R-HSA-5654428;R-HSA-190408;R-HSA-5654426;R-HSA-9612639;R-HSA-5654169;R-HSA-190413;R-HSA-5654425;R-HSA-9700164;R-HSA-5654662;R-HSA-5654406;R-HSA-5654151;R-HSA-5654663;R-HSA-5654407;R-HSA-5654148;R-HSA-5654404;R-HSA-5654149;R-HSA-5654658;R-HSA-5654402;R-HSA-5654659;R-HSA-5654147;R-HSA-5654159;R-HSA-190427;R-HSA-9700175;R-HSA-5654669;R-HSA-5654157;R-HSA-5654413;R-HSA-9700168;R-HSA-5654667;R-HSA-5654408;R-HSA-5654664;R-HSA-9700171;R-HSA-5654409;R-HSA-190429;R-HSA-5654709;R-HSA-9701488;R-HSA-5654705;R-HSA-5654717;R-HSA-5654714;R-HSA-5654692;R-HSA-5654690;R-HSA-9701485;R-HSA-5654701;R-HSA-9700200;R-HSA-5654697
R-HSA-8980692	RHOA GTPase cycle	1	154	0.01059	0.817943	0.817943	1	6	0.000443918	9606	Homo sapiens	PLEKHG5		R-HSA-8980691
R-HSA-8856828	Clathrin-mediated endocytosis	1	161	0.0110714	0.831581	0.831581	16	35	0.00258952	9606	Homo sapiens	IL7R		R-HSA-8868071;R-HSA-8868230;R-HSA-8866277;R-HSA-8867756;R-HSA-8868236;R-HSA-8868651;R-HSA-8867754;R-HSA-8868072;R-HSA-8868648;R-HSA-8868661;R-HSA-8868660;R-HSA-8868659;R-HSA-8868658;R-HSA-8869438;R-HSA-8871194;R-HSA-8871193
R-HSA-9013148	CDC42 GTPase cycle	1	163	0.0112089	0.835287	0.835287	1	6	0.000443918	9606	Homo sapiens	DOCK8		R-HSA-9013159
R-HSA-162599	Late Phase of HIV Life Cycle	1	164	0.0112777	0.83711	0.83711	12	78	0.00577094	9606	Homo sapiens	TAF7L		R-HSA-167474;R-HSA-9613490;R-HSA-167136;R-HSA-167121;R-HSA-167477;R-HSA-9613498;R-HSA-167130;R-HSA-167097;R-HSA-167113;R-HSA-167134;R-HSA-167118;R-HSA-167484
R-HSA-425393	Transport of inorganic cations/anions and amino acids/oligopeptides	1	164	0.0112777	0.83711	0.83711	1	75	0.00554898	9606	Homo sapiens	SLC17A6		R-HSA-428052
R-HSA-68886	M Phase	3	416	0.0286068	0.838916	0.838916	14	91	0.00673276	9606	Homo sapiens	MAST1;LMNA		R-HSA-9648114;R-HSA-375302;R-HSA-2467809;R-HSA-5229194;R-HSA-2467811;R-HSA-2993898;R-HSA-1638803;R-HSA-5244669;R-HSA-2484822;R-HSA-380316;R-HSA-380508;R-HSA-2468287;R-HSA-1638821;R-HSA-2995376
R-HSA-166520	Signaling by NTRKs	1	166	0.0114152	0.840696	0.840696	4	164	0.0121338	9606	Homo sapiens	EGR3		R-HSA-9031624;R-HSA-9612483;R-HSA-9031616;R-HSA-9612493
R-HSA-73857	RNA Polymerase II Transcription	15	1694	0.11649	0.846779	0.846779	35	885	0.065478	9606	Homo sapiens	NR4A2;TAF7L;ZNF441;PLK3;NR4A1;MIR24-2;NR4A3;SESN1;GRIN1		R-HSA-6805285;R-HSA-109637;R-HSA-109636;R-HSA-109639;R-HSA-109638;R-HSA-5631903;R-HSA-75850;R-HSA-975040;R-HSA-3209151;R-HSA-5629189;R-HSA-5631941;R-HSA-75856;R-HSA-6802165;R-HSA-75861;R-HSA-382096;R-HSA-75095;R-HSA-5629187;R-HSA-75862;R-HSA-75864;R-HSA-75866;R-HSA-73946;R-HSA-75869;R-HSA-6802170;R-HSA-75873;R-HSA-9613494;R-HSA-376419;R-HSA-3209114;R-HSA-9613497;R-HSA-75949;R-HSA-8938022;R-HSA-6805399;R-HSA-9021946;R-HSA-9021948;R-HSA-8938034;R-HSA-6802973
R-HSA-418594	G alpha (i) signalling events	3	425	0.0292257	0.8493	0.8493	3	74	0.00547499	9606	Homo sapiens	CX3CR1;HTR1E;CCL4L2		R-HSA-749454;R-HSA-749456;R-HSA-380073
R-HSA-9610379	HCMV Late Events	1	175	0.0120341	0.855884	0.855884	2	19	0.00140574	9606	Homo sapiens	CEBPD		R-HSA-9624033;R-HSA-9698926
R-HSA-162587	HIV Life Cycle	1	179	0.0123092	0.862164	0.862164	12	117	0.00865641	9606	Homo sapiens	TAF7L		R-HSA-167474;R-HSA-9613490;R-HSA-167136;R-HSA-167121;R-HSA-167477;R-HSA-9613498;R-HSA-167130;R-HSA-167097;R-HSA-167113;R-HSA-167134;R-HSA-167118;R-HSA-167484
R-HSA-1630316	Glycosaminoglycan metabolism	1	182	0.0125155	0.866695	0.866695	21	88	0.0065108	9606	Homo sapiens	VCAN		R-HSA-2022911;R-HSA-1971487;R-HSA-1889981;R-HSA-1793176;R-HSA-9638064;R-HSA-1971482;R-HSA-2018682;R-HSA-1971483;R-HSA-1889978;R-HSA-2065233;R-HSA-1878002;R-HSA-2022065;R-HSA-9632034;R-HSA-2022063;R-HSA-2022061;R-HSA-9632033;R-HSA-2022056;R-HSA-2022052;R-HSA-2018659;R-HSA-1971491;R-HSA-1889955
R-HSA-3108232	SUMO E3 ligases SUMOylate target proteins	1	183	0.0125842	0.868172	0.868172	1	131	0.00969222	9606	Homo sapiens	NR4A2		R-HSA-4755526
R-HSA-2990846	SUMOylation	1	192	0.0132031	0.880755	0.880755	1	140	0.0103581	9606	Homo sapiens	NR4A2		R-HSA-4755526
R-HSA-983231	Factors involved in megakaryocyte development and platelet production	1	194	0.0133407	0.883384	0.883384	1	43	0.00318141	9606	Homo sapiens	DOCK8		R-HSA-1011598
R-HSA-2467813	Separation of Sister Chromatids	1	195	0.0134094	0.884678	0.884678	2	8	0.000591891	9606	Homo sapiens	MAST1		R-HSA-2467809;R-HSA-2467811
R-HSA-3781865	Diseases of glycosylation	1	202	0.0138908	0.89334	0.89334	7	77	0.00569695	9606	Homo sapiens	VCAN		R-HSA-3636919;R-HSA-3595175;R-HSA-3560804;R-HSA-3560802;R-HSA-3595178;R-HSA-4420365;R-HSA-3595176
R-HSA-194315	Signaling by Rho GTPases	5	709	0.0487553	0.894301	0.894301	11	203	0.0150192	9606	Homo sapiens	NISCH;TIAM2;DOCK8;PLEKHG5;MAST1		R-HSA-9013145;R-HSA-5666160;R-HSA-5666129;R-HSA-9696266;R-HSA-9017491;R-HSA-8980691;R-HSA-9696271;R-HSA-9013143;R-HSA-9013159;R-HSA-9696268;R-HSA-5666169
R-HSA-5621481	C-type lectin receptors (CLRs)	1	203	0.0139596	0.894523	0.894523	4	68	0.00503107	9606	Homo sapiens	CLEC7A		R-HSA-5607750;R-HSA-5607745;R-HSA-5607758;R-HSA-5607738
R-HSA-375276	Peptide ligand-binding receptors	1	203	0.0139596	0.894523	0.894523	1	76	0.00562297	9606	Homo sapiens	CX3CR1		R-HSA-373342
R-HSA-5617833	Cilium Assembly	1	208	0.0143034	0.900248	0.900248	8	50	0.00369932	9606	Homo sapiens	MAST1		R-HSA-5626228;R-HSA-5626227;R-HSA-5626220;R-HSA-5626223;R-HSA-5626681;R-HSA-5617816;R-HSA-5626699;R-HSA-5638009
R-HSA-68877	Mitotic Prometaphase	1	211	0.0145097	0.903533	0.903533	8	20	0.00147973	9606	Homo sapiens	MAST1		R-HSA-9648114;R-HSA-2484822;R-HSA-375302;R-HSA-380316;R-HSA-380508;R-HSA-1638803;R-HSA-2468287;R-HSA-1638821
R-HSA-69275	G2/M Transition	1	212	0.0145785	0.904604	0.904604	12	78	0.00577094	9606	Homo sapiens	MAST1		R-HSA-380311;R-HSA-380455;R-HSA-3000319;R-HSA-380294;R-HSA-380272;R-HSA-380303;R-HSA-2574845;R-HSA-8853405;R-HSA-3000310;R-HSA-8853419;R-HSA-380283;R-HSA-2574840
R-HSA-9716542	Signaling by Rho GTPases, Miro GTPases and RHOBTB3	5	725	0.0498556	0.904833	0.904833	11	212	0.0156851	9606	Homo sapiens	NISCH;TIAM2;DOCK8;PLEKHG5;MAST1		R-HSA-9013145;R-HSA-5666160;R-HSA-5666129;R-HSA-9696266;R-HSA-9017491;R-HSA-8980691;R-HSA-9696271;R-HSA-9013143;R-HSA-9013159;R-HSA-9696268;R-HSA-5666169
R-HSA-453274	Mitotic G2-G2/M phases	1	214	0.014716	0.906711	0.906711	12	80	0.00591891	9606	Homo sapiens	MAST1		R-HSA-380311;R-HSA-380455;R-HSA-3000319;R-HSA-380294;R-HSA-380272;R-HSA-380303;R-HSA-2574845;R-HSA-8853405;R-HSA-3000310;R-HSA-8853419;R-HSA-380283;R-HSA-2574840
R-HSA-201681	TCF dependent signaling in response to WNT	1	216	0.0148535	0.908772	0.908772	1	71	0.00525303	9606	Homo sapiens	SOX6		R-HSA-5626938
R-HSA-1483206	Glycerophospholipid biosynthesis	1	222	0.0152661	0.914686	0.914686	2	133	0.00984019	9606	Homo sapiens	GPCPD1		R-HSA-1483107;R-HSA-1483116
R-HSA-196854	Metabolism of vitamins and cofactors	2	377	0.0259249	0.92136	0.92136	2	206	0.0152412	9606	Homo sapiens	SLC52A3;FMN1		R-HSA-196964;R-HSA-3165230
R-HSA-74160	Gene expression (Transcription)	15	1855	0.127562	0.924373	0.924373	35	1000	0.0739864	9606	Homo sapiens	NR4A2;TAF7L;ZNF441;PLK3;NR4A1;MIR24-2;NR4A3;SESN1;GRIN1		R-HSA-6805285;R-HSA-109637;R-HSA-109636;R-HSA-109639;R-HSA-109638;R-HSA-5631903;R-HSA-75850;R-HSA-975040;R-HSA-3209151;R-HSA-5629189;R-HSA-5631941;R-HSA-75856;R-HSA-6802165;R-HSA-75861;R-HSA-382096;R-HSA-75095;R-HSA-5629187;R-HSA-75862;R-HSA-75864;R-HSA-75866;R-HSA-73946;R-HSA-75869;R-HSA-6802170;R-HSA-75873;R-HSA-9613494;R-HSA-376419;R-HSA-3209114;R-HSA-9613497;R-HSA-75949;R-HSA-8938022;R-HSA-6805399;R-HSA-9021946;R-HSA-9021948;R-HSA-8938034;R-HSA-6802973
R-HSA-376176	Signaling by ROBO receptors	1	235	0.0161601	0.926225	0.926225	1	60	0.00443918	9606	Homo sapiens	MAST1		R-HSA-428885
R-HSA-8951664	Neddylation	1	241	0.0165727	0.931014	0.931014	3	31	0.00229358	9606	Homo sapiens	ZBTB16		R-HSA-8956040;R-HSA-8955289;R-HSA-8955241
R-HSA-388396	GPCR downstream signalling	5	785	0.0539816	0.936651	0.936651	4	168	0.0124297	9606	Homo sapiens	CX3CR1;TIAM2;HTR1E;CCL4L2;PLEKHG5		R-HSA-749454;R-HSA-419166;R-HSA-749456;R-HSA-380073
R-HSA-4839726	Chromatin organization	1	256	0.0176042	0.941677	0.941677	1	85	0.00628884	9606	Homo sapiens	ART3		R-HSA-8879123
R-HSA-3247509	Chromatin modifying enzymes	1	256	0.0176042	0.941677	0.941677	1	85	0.00628884	9606	Homo sapiens	ART3		R-HSA-8879123
R-HSA-202733	Cell surface interactions at the vascular wall	1	257	0.0176729	0.942326	0.942326	1	65	0.00480912	9606	Homo sapiens	OLR1		R-HSA-203130
R-HSA-373076	Class A/1 (Rhodopsin-like receptors)	2	412	0.0283317	0.94297	0.94297	2	159	0.0117638	9606	Homo sapiens	CX3CR1;HTR1E		R-HSA-390929;R-HSA-373342
R-HSA-425407	SLC-mediated transmembrane transport	2	415	0.028538	0.944535	0.944535	2	191	0.0141314	9606	Homo sapiens	SLCO4A1;SLC17A6		R-HSA-428052;R-HSA-879575
R-HSA-162906	HIV Infection	1	264	0.0181543	0.946677	0.946677	12	160	0.0118378	9606	Homo sapiens	TAF7L		R-HSA-167474;R-HSA-9613490;R-HSA-167136;R-HSA-167121;R-HSA-167477;R-HSA-9613498;R-HSA-167130;R-HSA-167097;R-HSA-167113;R-HSA-167134;R-HSA-167118;R-HSA-167484
R-HSA-9609646	HCMV Infection	1	270	0.0185669	0.950145	0.950145	2	31	0.00229358	9606	Homo sapiens	CEBPD		R-HSA-9624033;R-HSA-9698926
R-HSA-69620	Cell Cycle Checkpoints	1	280	0.0192546	0.955434	0.955434	4	56	0.00414324	9606	Homo sapiens	MAST1		R-HSA-141409;R-HSA-141431;R-HSA-141422;R-HSA-141439
R-HSA-382551	Transport of small molecules	6	958	0.0658781	0.956009	0.956009	12	442	0.032702	9606	Homo sapiens	SLCO4A1;NIPAL2;AQP9;SLC17A6;STEAP2		R-HSA-428052;R-HSA-5336453;R-HSA-507875;R-HSA-507873;R-HSA-432049;R-HSA-507871;R-HSA-507870;R-HSA-879575;R-HSA-507869;R-HSA-507868;R-HSA-432074;R-HSA-917811
R-HSA-422475	Axon guidance	3	584	0.0401595	0.957498	0.957498	9	298	0.0220479	9606	Homo sapiens	UNC5A;MAST1;GRIN1		R-HSA-373751;R-HSA-428885;R-HSA-3928623;R-HSA-373713;R-HSA-4093336;R-HSA-3928627;R-HSA-3928583;R-HSA-593685;R-HSA-3928645
R-HSA-76002	Platelet activation, signaling and aggregation	1	291	0.020011	0.960609	0.960609	21	116	0.00858242	9606	Homo sapiens	APBB1IP		R-HSA-354149;R-HSA-443910;R-HSA-429415;R-HSA-354087;R-HSA-372705;R-HSA-432096;R-HSA-443905;R-HSA-429441;R-HSA-354060;R-HSA-377644;R-HSA-354124;R-HSA-377641;R-HSA-377640;R-HSA-377643;R-HSA-372693;R-HSA-354165;R-HSA-354097;R-HSA-354066;R-HSA-354077;R-HSA-372697;R-HSA-354073
R-HSA-69278	Cell Cycle, Mitotic	3	596	0.0409847	0.961592	0.961592	26	350	0.0258952	9606	Homo sapiens	MAST1;LMNA		R-HSA-375302;R-HSA-380294;R-HSA-2467809;R-HSA-5229194;R-HSA-2467811;R-HSA-2993898;R-HSA-380303;R-HSA-1638803;R-HSA-380311;R-HSA-3000319;R-HSA-380316;R-HSA-380508;R-HSA-2468287;R-HSA-2574845;R-HSA-8853405;R-HSA-3000310;R-HSA-2995376;R-HSA-2574840;R-HSA-9648114;R-HSA-380455;R-HSA-8853419;R-HSA-5244669;R-HSA-2484822;R-HSA-380272;R-HSA-1638821;R-HSA-380283
R-HSA-372790	Signaling by GPCR	5	864	0.0594141	0.964007	0.964007	6	354	0.0261912	9606	Homo sapiens	CX3CR1;TIAM2;HTR1E;CCL4L2;PLEKHG5		R-HSA-390929;R-HSA-749454;R-HSA-419166;R-HSA-749456;R-HSA-373342;R-HSA-380073
R-HSA-9675108	Nervous system development	3	620	0.0426351	0.968701	0.968701	9	324	0.0239716	9606	Homo sapiens	UNC5A;MAST1;GRIN1		R-HSA-373751;R-HSA-428885;R-HSA-3928623;R-HSA-373713;R-HSA-4093336;R-HSA-3928627;R-HSA-3928583;R-HSA-593685;R-HSA-3928645
R-HSA-983168	Antigen processing: Ubiquitination & Proteasome degradation	1	315	0.0216614	0.969921	0.969921	4	9	0.000665877	9606	Homo sapiens	ZBTB16		R-HSA-983147;R-HSA-983157;R-HSA-983156;R-HSA-983140
R-HSA-1483257	Phospholipid metabolism	1	315	0.0216614	0.969921	0.969921	2	218	0.016129	9606	Homo sapiens	GPCPD1		R-HSA-1483107;R-HSA-1483116
R-HSA-195258	RHO GTPase Effectors	1	326	0.0224178	0.973422	0.973422	3	113	0.00836046	9606	Homo sapiens	MAST1		R-HSA-5666160;R-HSA-5666129;R-HSA-5666169
R-HSA-195721	Signaling by WNT	1	332	0.0228304	0.975158	0.975158	1	157	0.0116159	9606	Homo sapiens	SOX6		R-HSA-5626938
R-HSA-1852241	Organelle biogenesis and maintenance	1	336	0.0231055	0.976252	0.976252	8	86	0.00636283	9606	Homo sapiens	MAST1		R-HSA-5626228;R-HSA-5626227;R-HSA-5626220;R-HSA-5626223;R-HSA-5626681;R-HSA-5617816;R-HSA-5626699;R-HSA-5638009
R-HSA-9709957	Sensory Perception	3	681	0.0468299	0.98161	0.98161	2	107	0.00791654	9606	Homo sapiens	MYO15A;STRC;PCDH15		R-HSA-9663363;R-HSA-9659380
R-HSA-1640170	Cell Cycle	3	734	0.0504745	0.988556	0.988556	31	449	0.0332199	9606	Homo sapiens	MAST1;LMNA		R-HSA-375302;R-HSA-380294;R-HSA-2467809;R-HSA-5229194;R-HSA-2467811;R-HSA-2993898;R-HSA-380303;R-HSA-1638803;R-HSA-380311;R-HSA-3000319;R-HSA-912408;R-HSA-380316;R-HSA-380508;R-HSA-2468287;R-HSA-2574845;R-HSA-8853405;R-HSA-3000310;R-HSA-2995376;R-HSA-2574840;R-HSA-9648114;R-HSA-380455;R-HSA-141409;R-HSA-141422;R-HSA-8853419;R-HSA-5244669;R-HSA-2484822;R-HSA-141431;R-HSA-380272;R-HSA-1638821;R-HSA-141439;R-HSA-380283
R-HSA-9658195	Leishmania infection	1	406	0.0279191	0.989226	0.989226	2	95	0.00702871	9606	Homo sapiens	IL1A		R-HSA-449058;R-HSA-448703
R-HSA-5668914	Diseases of metabolism	1	408	0.0280567	0.989467	0.989467	7	190	0.0140574	9606	Homo sapiens	VCAN		R-HSA-3636919;R-HSA-3595175;R-HSA-3560804;R-HSA-3560802;R-HSA-3595178;R-HSA-4420365;R-HSA-3595176
R-HSA-500792	GPCR ligand binding	2	606	0.0416724	0.99123	0.99123	2	186	0.0137615	9606	Homo sapiens	CX3CR1;HTR1E		R-HSA-390929;R-HSA-373342
R-HSA-109582	Hemostasis	3	801	0.0550818	0.993808	0.993808	23	334	0.0247115	9606	Homo sapiens	APBB1IP;DOCK8;OLR1		R-HSA-354149;R-HSA-443910;R-HSA-1011598;R-HSA-429415;R-HSA-354087;R-HSA-372705;R-HSA-432096;R-HSA-443905;R-HSA-429441;R-HSA-354060;R-HSA-377644;R-HSA-354124;R-HSA-377641;R-HSA-377640;R-HSA-377643;R-HSA-372693;R-HSA-354165;R-HSA-354097;R-HSA-354066;R-HSA-354077;R-HSA-203130;R-HSA-372697;R-HSA-354073
R-HSA-71387	Metabolism of carbohydrates	1	456	0.0313574	0.993888	0.993888	21	243	0.0179787	9606	Homo sapiens	VCAN		R-HSA-2022911;R-HSA-1971487;R-HSA-1889981;R-HSA-1793176;R-HSA-9638064;R-HSA-1971482;R-HSA-2018682;R-HSA-1971483;R-HSA-1889978;R-HSA-2065233;R-HSA-1878002;R-HSA-2022065;R-HSA-9632034;R-HSA-2022063;R-HSA-2022061;R-HSA-9632033;R-HSA-2022056;R-HSA-2022052;R-HSA-2018659;R-HSA-1971491;R-HSA-1889955
R-HSA-983169	Class I MHC mediated antigen processing & presentation	1	473	0.0325265	0.994962	0.994962	4	48	0.00355135	9606	Homo sapiens	ZBTB16		R-HSA-983147;R-HSA-983157;R-HSA-983156;R-HSA-983140
R-HSA-6798695	Neutrophil degranulation	1	480	0.0330078	0.995348	0.995348	2	10	0.000739864	9606	Homo sapiens	OLR1		R-HSA-6799350;R-HSA-6798747
R-HSA-1266738	Developmental Biology	6	1262	0.0867831	0.995471	0.995471	15	556	0.0411364	9606	Homo sapiens	UNC5A;CEBPD;MAST1;FGF10;GRIN1		R-HSA-381377;R-HSA-381283;R-HSA-4093336;R-HSA-210788;R-HSA-3928627;R-HSA-210769;R-HSA-373751;R-HSA-428885;R-HSA-3928623;R-HSA-373713;R-HSA-977271;R-HSA-3928583;R-HSA-593685;R-HSA-977392;R-HSA-3928645
R-HSA-162582	Signal Transduction	19	2993	0.205818	0.998629	0.998629	199	2445	0.180897	9606	Homo sapiens	CX3CR1;EGR3;HTR1E;DOCK8;CCL4L2;PLEKHG5;MAST1;PTN;GABRG2;GRIN1;APBB1IP;FGF17;NISCH;TIAM2;IL1RL1;NR4A1;BAMBI;SOX6;FGF10		R-HSA-9701524;R-HSA-443910;R-HSA-5654614;R-HSA-5654615;R-HSA-5654612;R-HSA-5654608;R-HSA-443905;R-HSA-5654622;R-HSA-5654623;R-HSA-5654620;R-HSA-5654618;R-HSA-5654596;R-HSA-5654597;R-HSA-5654594;R-HSA-5654592;R-HSA-9701507;R-HSA-5654607;R-HSA-9017491;R-HSA-5654605;R-HSA-5654603;R-HSA-5654600;R-HSA-5654646;R-HSA-5654647;R-HSA-5654643;R-HSA-5654640;R-HSA-5654641;R-HSA-5654655;R-HSA-5654653;R-HSA-5654651;R-HSA-5654631;R-HSA-5654628;R-HSA-5654625;R-HSA-5654637;R-HSA-5654634;R-HSA-5654633;R-HSA-5672980;R-HSA-5672978;R-HSA-5656070;R-HSA-9612483;R-HSA-5672965;R-HSA-5656064;R-HSA-5672972;R-HSA-8980691;R-HSA-5672973;R-HSA-373342;R-HSA-9612493;R-HSA-5654582;R-HSA-5654578;R-HSA-5654591;R-HSA-9657599;R-HSA-5654586;R-HSA-5654587;R-HSA-5654584;R-HSA-5626938;R-HSA-5654566;R-HSA-5654565;R-HSA-5654562;R-HSA-5654560;R-HSA-5654575;R-HSA-5654573;R-HSA-5654571;R-HSA-5654569;R-HSA-109699;R-HSA-5654224;R-HSA-5654222;R-HSA-5654734;R-HSA-9696266;R-HSA-5654730;R-HSA-9696271;R-HSA-5654729;R-HSA-9696268;R-HSA-8941613;R-HSA-380073;R-HSA-2316434;R-HSA-199863;R-HSA-8941628;R-HSA-8941618;R-HSA-8941623;R-HSA-5654679;R-HSA-5654167;R-HSA-5654677;R-HSA-5654165;R-HSA-5654163;R-HSA-5654672;R-HSA-5654673;R-HSA-5654684;R-HSA-5654169;R-HSA-5654662;R-HSA-5654151;R-HSA-5654663;R-HSA-5654148;R-HSA-5654149;R-HSA-5654658;R-HSA-5654659;R-HSA-5654147;R-HSA-5654159;R-HSA-5654669;R-HSA-5654157;R-HSA-5654667;R-HSA-5654664;R-HSA-5654709;R-HSA-9701488;R-HSA-5654705;R-HSA-5654717;R-HSA-205039;R-HSA-5654714;R-HSA-5654692;R-HSA-5654690;R-HSA-9701485;R-HSA-5654701;R-HSA-5654697;R-HSA-5666129;R-HSA-354060;R-HSA-201486;R-HSA-9013145;R-HSA-390929;R-HSA-9725315;R-HSA-354066;R-HSA-354077;R-HSA-354073;R-HSA-9013143;R-HSA-354087;R-HSA-201510;R-HSA-5666160;R-HSA-190245;R-HSA-201515;R-HSA-377644;R-HSA-5654399;R-HSA-5654397;R-HSA-201519;R-HSA-377641;R-HSA-377640;R-HSA-9013159;R-HSA-377643;R-HSA-5654392;R-HSA-5666169;R-HSA-190258;R-HSA-201521;R-HSA-190256;R-HSA-354097;R-HSA-190263;R-HSA-190260;R-HSA-190261;R-HSA-190265;R-HSA-9031624;R-HSA-9031616;R-HSA-354124;R-HSA-419166;R-HSA-354149;R-HSA-429415;R-HSA-354165;R-HSA-190326;R-HSA-749454;R-HSA-429441;R-HSA-9700120;R-HSA-9700121;R-HSA-9657603;R-HSA-9657606;R-HSA-749456;R-HSA-9657608;R-HSA-9700149;R-HSA-9700662;R-HSA-9700156;R-HSA-173483;R-HSA-9700154;R-HSA-9700647;R-HSA-190385;R-HSA-190388;R-HSA-5654511;R-HSA-9700142;R-HSA-9700648;R-HSA-5654422;R-HSA-5654423;R-HSA-5654418;R-HSA-5654416;R-HSA-5654428;R-HSA-190408;R-HSA-5654426;R-HSA-9612639;R-HSA-190413;R-HSA-5654425;R-HSA-9700164;R-HSA-372693;R-HSA-5654406;R-HSA-5654407;R-HSA-5654404;R-HSA-5654402;R-HSA-190427;R-HSA-9700175;R-HSA-5654413;R-HSA-9700168;R-HSA-372697;R-HSA-5654408;R-HSA-9700171;R-HSA-5654409;R-HSA-190429;R-HSA-372705;R-HSA-432096;R-HSA-9700200
R-HSA-199991	Membrane Trafficking	1	665	0.0457296	0.999441	0.999441	16	219	0.016203	9606	Homo sapiens	IL7R		R-HSA-8868071;R-HSA-8868230;R-HSA-8866277;R-HSA-8867756;R-HSA-8868236;R-HSA-8868651;R-HSA-8867754;R-HSA-8868072;R-HSA-8868648;R-HSA-8868661;R-HSA-8868660;R-HSA-8868659;R-HSA-8868658;R-HSA-8869438;R-HSA-8871194;R-HSA-8871193
R-HSA-168256	Immune System	15	2681	0.184363	0.999517	0.999517	64	1623	0.12008	9606	Homo sapiens	IL1RL1;IL1A;IL4R;CEBPD;CLEC7A;ZBTB16;OLR1;TNFRSF25;IL7R;MCL1		R-HSA-6788582;R-HSA-6793958;R-HSA-5693012;R-HSA-446862;R-HSA-1295519;R-HSA-6785898;R-HSA-1295516;R-HSA-6799350;R-HSA-446868;R-HSA-5607750;R-HSA-5607745;R-HSA-8983059;R-HSA-5607758;R-HSA-8983061;R-HSA-8983063;R-HSA-449958;R-HSA-449058;R-HSA-6786114;R-HSA-1295540;R-HSA-446894;R-HSA-6789325;R-HSA-6786124;R-HSA-446634;R-HSA-8983077;R-HSA-8983078;R-HSA-446130;R-HSA-9025969;R-HSA-448703;R-HSA-449978;R-HSA-6788571;R-HSA-445752;R-HSA-446648;R-HSA-445753;R-HSA-6784160;R-HSA-6786095;R-HSA-6786092;R-HSA-8983003;R-HSA-6786101;R-HSA-450133;R-HSA-1264832;R-HSA-6786096;R-HSA-6786110;R-HSA-446684;R-HSA-448603;R-HSA-446694;R-HSA-446692;R-HSA-983147;R-HSA-6786050;R-HSA-6785165;R-HSA-446701;R-HSA-983140;R-HSA-6786058;R-HSA-5607738;R-HSA-6786070;R-HSA-6789524;R-HSA-6788628;R-HSA-448629;R-HSA-6790036;R-HSA-6785821;R-HSA-983157;R-HSA-983156;R-HSA-6798747;R-HSA-6790041;R-HSA-6786072
R-HSA-597592	Post-translational protein modification	6	1598	0.109889	0.999746	0.999746	7	526	0.0389168	9606	Homo sapiens	NR4A2;VCAN;ZBTB16;CYR61;ART3		R-HSA-8956040;R-HSA-8955289;R-HSA-8955241;R-HSA-8879123;R-HSA-8952289;R-HSA-8940388;R-HSA-4755526
R-HSA-5653656	Vesicle-mediated transport	1	824	0.0566635	0.999912	0.999912	16	252	0.0186446	9606	Homo sapiens	IL7R		R-HSA-8868071;R-HSA-8868230;R-HSA-8866277;R-HSA-8867756;R-HSA-8868236;R-HSA-8868651;R-HSA-8867754;R-HSA-8868072;R-HSA-8868648;R-HSA-8868661;R-HSA-8868660;R-HSA-8868659;R-HSA-8868658;R-HSA-8869438;R-HSA-8871194;R-HSA-8871193
R-HSA-556833	Metabolism of lipids	4	1437	0.0988172	0.999938	0.999938	4	949	0.0702131	9606	Homo sapiens	TIAM2;GPCPD1;ARNTL		R-HSA-879724;R-HSA-1483107;R-HSA-1989768;R-HSA-1483116
R-HSA-5663205	Infectious disease	3	1348	0.092697	0.999974	0.999974	16	752	0.0556378	9606	Homo sapiens	TAF7L;IL1A;CEBPD		R-HSA-9613490;R-HSA-167136;R-HSA-449058;R-HSA-9613498;R-HSA-167113;R-HSA-167118;R-HSA-167474;R-HSA-9624033;R-HSA-167121;R-HSA-167477;R-HSA-167130;R-HSA-448703;R-HSA-167097;R-HSA-167134;R-HSA-9698926;R-HSA-167484
R-HSA-1643685	Disease	10	2423	0.166621	0.999977	0.999977	92	1631	0.120672	9606	Homo sapiens	FGF17;TAF7L;APBB1IP;IL1A;NR4A1;VCAN;CEBPD;LMNA;FGF10		R-HSA-3636919;R-HSA-6802919;R-HSA-9656211;R-HSA-6802918;R-HSA-2023455;R-HSA-9656209;R-HSA-9656215;R-HSA-6802914;R-HSA-9656214;R-HSA-2023451;R-HSA-6802912;R-HSA-6802927;R-HSA-5655262;R-HSA-6802926;R-HSA-5655263;R-HSA-6802925;R-HSA-5654748;R-HSA-6802922;R-HSA-6802921;R-HSA-6802935;R-HSA-6802934;R-HSA-3595175;R-HSA-6802933;R-HSA-6802932;R-HSA-5655233;R-HSA-6802943;R-HSA-6802942;R-HSA-5655247;R-HSA-5655244;R-HSA-5655245;R-HSA-3595178;R-HSA-5655243;R-HSA-3595176;R-HSA-5655240;R-HSA-5655241;R-HSA-9613490;R-HSA-5655285;R-HSA-449058;R-HSA-9613498;R-HSA-5655295;R-HSA-5655290;R-HSA-2400009;R-HSA-5655289;R-HSA-5655270;R-HSA-167474;R-HSA-5655268;R-HSA-5655269;R-HSA-2012074;R-HSA-5655266;R-HSA-2012073;R-HSA-167477;R-HSA-6802911;R-HSA-5655278;R-HSA-448703;R-HSA-6802910;R-HSA-5655277;R-HSA-167097;R-HSA-167484;R-HSA-6803234;R-HSA-5655315;R-HSA-6803233;R-HSA-5655326;R-HSA-167113;R-HSA-167118;R-HSA-5655323;R-HSA-4420365;R-HSA-5655320;R-HSA-2033488;R-HSA-2399988;R-HSA-2033486;R-HSA-3560804;R-HSA-5655301;R-HSA-167121;R-HSA-3560802;R-HSA-167130;R-HSA-167134;R-HSA-2033474;R-HSA-2033472;R-HSA-1839100;R-HSA-167136;R-HSA-1839098;R-HSA-1839094;R-HSA-2077424;R-HSA-2077421;R-HSA-2077420;R-HSA-9624033;R-HSA-6803230;R-HSA-5655343;R-HSA-6803227;R-HSA-5655339;R-HSA-9698926;R-HSA-8868344
R-HSA-1280218	Adaptive Immune System	1	1004	0.0690414	0.999989	0.999989	4	264	0.0195324	9606	Homo sapiens	ZBTB16		R-HSA-983147;R-HSA-983157;R-HSA-983156;R-HSA-983140
R-HSA-168249	Innate Immune System	2	1334	0.0917343	0.999996	0.999996	6	710	0.0525303	9606	Homo sapiens	CLEC7A;OLR1		R-HSA-6799350;R-HSA-5607750;R-HSA-5607745;R-HSA-5607758;R-HSA-6798747;R-HSA-5607738
R-HSA-392499	Metabolism of proteins	6	2205	0.15163	0.999999	0.999999	7	798	0.0590411	9606	Homo sapiens	NR4A2;VCAN;ZBTB16;CYR61;ART3		R-HSA-8956040;R-HSA-8955289;R-HSA-8955241;R-HSA-8879123;R-HSA-8952289;R-HSA-8940388;R-HSA-4755526
R-HSA-1430728	Metabolism	8	3633	0.249828	1	1	41	2250	0.166469	9606	Homo sapiens	TIAM2;MLXIPL;VCAN;SLC52A3;FMN1;GPCPD1;ARNTL		R-HSA-1971487;R-HSA-1793176;R-HSA-1971482;R-HSA-1971483;R-HSA-164423;R-HSA-2065233;R-HSA-163666;R-HSA-163670;R-HSA-1989768;R-HSA-163733;R-HSA-163669;R-HSA-164056;R-HSA-163672;R-HSA-163743;R-HSA-163676;R-HSA-3165230;R-HSA-2022911;R-HSA-1889981;R-HSA-879724;R-HSA-9638064;R-HSA-2018682;R-HSA-1889978;R-HSA-163748;R-HSA-196964;R-HSA-163691;R-HSA-163688;R-HSA-163689;R-HSA-1878002;R-HSA-2022065;R-HSA-9632034;R-HSA-2022063;R-HSA-2022061;R-HSA-9632033;R-HSA-1483107;R-HSA-2022056;R-HSA-163770;R-HSA-1483116;R-HSA-2022052;R-HSA-2018659;R-HSA-1971491;R-HSA-1889955

### Sheet: 3. mTLE+HS_CYT_updown_result
Pathway identifier	Pathway name	#Entities found	#Entities total	Entities ratio	Entities pValue	Entities FDR	#Reactions found	#Reactions total	Reactions ratio	Species identifier	Species name	Submitted entities found	Mapped entities	Found reaction identifiers
R-HSA-6785807	Interleukin-4 and Interleukin-13 signaling	16	211	0.0145097	1.88391e-06	0.00130367	7	47	0.00347736	9606	Homo sapiens	IL1A;COL1A2;NOS2;FN1;TIMP1;PTGS2;IL6R;VEGFA		R-HSA-6785895;R-HSA-6790022;R-HSA-6789524;R-HSA-6789615;R-HSA-6789325;R-HSA-6790029;R-HSA-6790041
R-HSA-9031628	NGF-stimulated transcription	8	56	0.00385091	9.78257e-06	0.00214374	12	37	0.0027375	9606	Homo sapiens	ARC;EGR4;RRAD;F3		R-HSA-9621042;R-HSA-9613219;R-HSA-9031624;R-HSA-9031610;R-HSA-9613210;R-HSA-9031616;R-HSA-9621035;R-HSA-9612073;R-HSA-9619838;R-HSA-9031575;R-HSA-9612076;R-HSA-9613213
R-HSA-1650814	Collagen biosynthesis and modifying enzymes	9	76	0.00522624	1.20349e-05	0.00214374	26	51	0.00377331	9606	Homo sapiens	ADAMTS2;COL15A1;COL1A2;COL5A1;COL14A1;COL8A2;TLL2;PCOLCE		R-HSA-8948232;R-HSA-8948234;R-HSA-2002460;R-HSA-8948224;R-HSA-8948226;R-HSA-8948228;R-HSA-8948230;R-HSA-8948231;R-HSA-8944216;R-HSA-8944218;R-HSA-1981128;R-HSA-2002440;R-HSA-1980233;R-HSA-8944223;R-HSA-1981120;R-HSA-8944214;R-HSA-1650808;R-HSA-2002428;R-HSA-8944236;R-HSA-2022073;R-HSA-2089971;R-HSA-8944229;R-HSA-1981104;R-HSA-8948219;R-HSA-8948222;R-HSA-1981157
R-HSA-2197563	NOTCH2 intracellular domain regulates transcription	5	16	0.00110026	1.23915e-05	0.00214374	9	9	0.000665877	9606	Homo sapiens	HES1;MAML3;HES5		R-HSA-2976716;R-HSA-2127285;R-HSA-2197588;R-HSA-2976551;R-HSA-2197562;R-HSA-2976742;R-HSA-2976726;R-HSA-2197564;R-HSA-2976563
R-HSA-198725	Nuclear Events (kinase and transcription factor activation)	9	80	0.00550131	1.79504e-05	0.00247716	13	48	0.00355135	9606	Homo sapiens	ARC;EGR4;RRAD;F3;DUSP6		R-HSA-9621042;R-HSA-9031624;R-HSA-9613210;R-HSA-9031616;R-HSA-9619838;R-HSA-9613213;R-HSA-9613219;R-HSA-9031610;R-HSA-203797;R-HSA-9621035;R-HSA-9612073;R-HSA-9031575;R-HSA-9612076
R-HSA-2022090	Assembly of collagen fibrils and other multimeric structures	8	67	0.00460734	3.47012e-05	0.00399064	20	26	0.00192365	9606	Homo sapiens	COL15A1;COL1A2;COL5A1;COL14A1;COL8A2;TLL2;PCOLCE		R-HSA-2395302;R-HSA-2022141;R-HSA-2395340;R-HSA-1474266;R-HSA-2396234;R-HSA-2213201;R-HSA-2213200;R-HSA-2395223;R-HSA-2243926;R-HSA-2213205;R-HSA-2395314;R-HSA-2213207;R-HSA-2395324;R-HSA-2243931;R-HSA-2213210;R-HSA-2214330;R-HSA-2002466;R-HSA-2395257;R-HSA-2395322;R-HSA-2250301
R-HSA-1474228	Degradation of the extracellular matrix	11	148	0.0101774	9.22096e-05	0.00903654	21	105	0.00776857	9606	Homo sapiens	COL15A1;SCUBE1;COL1A2;COL5A1;COL14A1;FN1;COL8A2;TLL2;TIMP1;DCN		R-HSA-2482180;R-HSA-1564117;R-HSA-3828025;R-HSA-3788061;R-HSA-2168038;R-HSA-3785684;R-HSA-1602454;R-HSA-2534248;R-HSA-1564184;R-HSA-1454822;R-HSA-1566981;R-HSA-1454757;R-HSA-1564164;R-HSA-1458433;R-HSA-2533950;R-HSA-2473596;R-HSA-8943987;R-HSA-2537499;R-HSA-1564169;R-HSA-2533944;R-HSA-3814820
R-HSA-1474244	Extracellular matrix organization	17	329	0.0226241	0.000115421	0.00906957	102	319	0.0236017	9606	Homo sapiens	COL15A1;VWF;COL14A1;LUM;FN1;PDGFB;PCOLCE;DCN;ADAMTS2;SCUBE1;COL1A2;COL5A1;COL8A2;SDC1;TLL2;TIMP1		R-HSA-2002460;R-HSA-3828025;R-HSA-2545196;R-HSA-216072;R-HSA-1564184;R-HSA-1566981;R-HSA-1564164;R-HSA-2002440;R-HSA-1458433;R-HSA-2533950;R-HSA-1564169;R-HSA-2533944;R-HSA-2250301;R-HSA-2466106;R-HSA-2482180;R-HSA-3788061;R-HSA-2002466;R-HSA-2537499;R-HSA-2327909;R-HSA-2465890;R-HSA-2534248;R-HSA-1980233;R-HSA-2473596;R-HSA-2731123;R-HSA-2731122;R-HSA-2395257;R-HSA-2731081;R-HSA-1650808;R-HSA-2681675;R-HSA-2731075;R-HSA-2731074;R-HSA-2327886;R-HSA-2396234;R-HSA-2213201;R-HSA-2213200;R-HSA-8948219;R-HSA-2395223;R-HSA-2684507;R-HSA-2243926;R-HSA-2213205;R-HSA-8948222;R-HSA-2213207;R-HSA-2243931;R-HSA-2681681;R-HSA-2213210;R-HSA-2465883;R-HSA-8948232;R-HSA-2395302;R-HSA-114563;R-HSA-4086204;R-HSA-8948234;R-HSA-8948224;R-HSA-8948226;R-HSA-8948228;R-HSA-8948230;R-HSA-1602454;R-HSA-8948231;R-HSA-2396337;R-HSA-2395314;R-HSA-2327733;R-HSA-2424243;R-HSA-2395324;R-HSA-2424252;R-HSA-2327738;R-HSA-4084903;R-HSA-2214330;R-HSA-349593;R-HSA-2395322;R-HSA-3814820;R-HSA-2022073;R-HSA-2327695;R-HSA-2731141;R-HSA-1981104;R-HSA-1454757;R-HSA-4085133;R-HSA-1564117;R-HSA-2168038;R-HSA-1474266;R-HSA-8944216;R-HSA-8944218;R-HSA-265425;R-HSA-1981128;R-HSA-8944223;R-HSA-1981120;R-HSA-8944214;R-HSA-202723;R-HSA-2327746;R-HSA-2002428;R-HSA-2022141;R-HSA-8944236;R-HSA-2537665;R-HSA-2395340;R-HSA-2089971;R-HSA-8944229;R-HSA-3785684;R-HSA-216045;R-HSA-1454822;R-HSA-4086223;R-HSA-216050;R-HSA-2396370;R-HSA-1981157;R-HSA-8943987
R-HSA-9013695	NOTCH4 Intracellular Domain Regulates Transcription	5	26	0.00178792	0.00012139	0.00906957	8	9	0.000665877	9606	Homo sapiens	HES1;MAML3;HES5		R-HSA-9604451;R-HSA-9604550;R-HSA-9013693;R-HSA-9604471;R-HSA-9013711;R-HSA-9604664;R-HSA-9604553;R-HSA-9604446
R-HSA-1474290	Collagen formation	9	104	0.0071517	0.000131443	0.00906957	46	77	0.00569695	9606	Homo sapiens	ADAMTS2;COL15A1;COL1A2;COL5A1;COL14A1;COL8A2;TLL2;PCOLCE		R-HSA-8948232;R-HSA-2395302;R-HSA-8948234;R-HSA-2002460;R-HSA-8948224;R-HSA-8948226;R-HSA-8948228;R-HSA-1474266;R-HSA-8948230;R-HSA-8948231;R-HSA-8944216;R-HSA-8944218;R-HSA-1981128;R-HSA-2002440;R-HSA-2395314;R-HSA-1980233;R-HSA-8944223;R-HSA-2395324;R-HSA-2214330;R-HSA-2395257;R-HSA-1981120;R-HSA-2395322;R-HSA-8944214;R-HSA-2250301;R-HSA-1650808;R-HSA-2002428;R-HSA-2022141;R-HSA-8944236;R-HSA-2022073;R-HSA-2395340;R-HSA-2089971;R-HSA-8944229;R-HSA-1981104;R-HSA-2396234;R-HSA-2213201;R-HSA-2213200;R-HSA-8948219;R-HSA-2395223;R-HSA-2243926;R-HSA-2213205;R-HSA-8948222;R-HSA-2213207;R-HSA-2243931;R-HSA-1981157;R-HSA-2213210;R-HSA-2002466
R-HSA-8948216	Collagen chain trimerization	6	44	0.00302572	0.000164749	0.0102144	6	28	0.00207162	9606	Homo sapiens	COL15A1;COL1A2;COL5A1;COL14A1;COL8A2		R-HSA-8944216;R-HSA-8944218;R-HSA-8944236;R-HSA-8944223;R-HSA-8944229;R-HSA-8944214
R-HSA-187037	Signaling by NTRK1 (TRKA)	10	143	0.00983359	0.000308586	0.0175894	14	102	0.00754661	9606	Homo sapiens	ARC;EGR4;RRAD;F3;DNAL4;DUSP6		R-HSA-9621042;R-HSA-9031624;R-HSA-177479;R-HSA-9613210;R-HSA-9031616;R-HSA-9619838;R-HSA-9613213;R-HSA-9613219;R-HSA-9031610;R-HSA-203797;R-HSA-9621035;R-HSA-9612073;R-HSA-9031575;R-HSA-9612076
R-HSA-9013508	NOTCH3 Intracellular Domain Regulates Transcription	5	36	0.00247559	0.000534405	0.0283235	20	22	0.0016277	9606	Homo sapiens	HES1;MAML3;HES5		R-HSA-9021480;R-HSA-9021451;R-HSA-9021450;R-HSA-9018538;R-HSA-9021325;R-HSA-9016751;R-HSA-9018542;R-HSA-9013568;R-HSA-9021412;R-HSA-9021478;R-HSA-9016861;R-HSA-9014141;R-HSA-9013567;R-HSA-9013631;R-HSA-9021406;R-HSA-9014129;R-HSA-9013488;R-HSA-9016916;R-HSA-9013652;R-HSA-9017398
R-HSA-1980145	Signaling by NOTCH2	5	38	0.00261312	0.000680324	0.0333359	9	20	0.00147973	9606	Homo sapiens	HES1;MAML3;HES5		R-HSA-2976716;R-HSA-2127285;R-HSA-2197588;R-HSA-2976551;R-HSA-2197562;R-HSA-2976742;R-HSA-2976726;R-HSA-2197564;R-HSA-2976563
R-HSA-166520	Signaling by NTRKs	10	166	0.0114152	0.00096096	0.0442042	14	164	0.0121338	9606	Homo sapiens	ARC;EGR4;RRAD;F3;DNAL4;DUSP6		R-HSA-9621042;R-HSA-9031624;R-HSA-177479;R-HSA-9613210;R-HSA-9031616;R-HSA-9619838;R-HSA-9613213;R-HSA-9613219;R-HSA-9031610;R-HSA-203797;R-HSA-9621035;R-HSA-9612073;R-HSA-9031575;R-HSA-9612076
R-HSA-216083	Integrin cell surface interactions	7	86	0.0059139	0.00103777	0.0446241	10	55	0.00406925	9606	Homo sapiens	COL1A2;VWF;COL5A1;LUM;FN1;COL8A2		R-HSA-4086223;R-HSA-216050;R-HSA-114563;R-HSA-4085133;R-HSA-265425;R-HSA-4084903;R-HSA-216072;R-HSA-2327695;R-HSA-349593;R-HSA-216045
R-HSA-430116	GP1b-IX-V activation signalling	3	12	0.000825196	0.00140423	0.0561692	5	7	0.000517905	9606	Homo sapiens	COL1A2;VWF;TSKU		R-HSA-430096;R-HSA-430076;R-HSA-443418;R-HSA-443402;R-HSA-430073
R-HSA-1442490	Collagen degradation	6	69	0.00474488	0.00169283	0.0631188	11	34	0.00251554	9606	Homo sapiens	COL15A1;COL1A2;COL5A1;COL14A1;COL8A2		R-HSA-1454822;R-HSA-2482180;R-HSA-1564117;R-HSA-1454757;R-HSA-1564164;R-HSA-1458433;R-HSA-2168038;R-HSA-2473596;R-HSA-2537499;R-HSA-1564169;R-HSA-1564184
R-HSA-112409	RAF-independent MAPK1/3 activation	4	28	0.00192546	0.0017533	0.0631188	4	12	0.000887837	9606	Homo sapiens	DUSP1;IL6R;DUSP6		R-HSA-109857;R-HSA-109858;R-HSA-5675376;R-HSA-5675373
R-HSA-3000170	Syndecan interactions	4	29	0.00199422	0.00198964	0.0676477	8	15	0.0011098	9606	Homo sapiens	COL1A2;COL5A1;FN1;SDC1		R-HSA-2731081;R-HSA-2684507;R-HSA-2681675;R-HSA-2731075;R-HSA-2731123;R-HSA-2731122;R-HSA-2731074;R-HSA-2731141
R-HSA-5682910	LGI-ADAM interactions	3	14	0.000962729	0.00217195	0.0695023	4	5	0.000369932	9606	Homo sapiens	MMD;LGI3;CACNG4		R-HSA-5682709;R-HSA-5682802;R-HSA-5682769;R-HSA-5682794
R-HSA-449147	Signaling by Interleukins	22	643	0.0442168	0.00315794	0.0884246	70	493	0.0364753	9606	Homo sapiens	NOS2;FN1;PTGS2;CSF2RA;DUSP6;VEGFA;IL1A;COL1A2;SDC1;VAMP1;TIMP1;IL6R;MAP2K6		R-HSA-6785895;R-HSA-727819;R-HSA-912527;R-HSA-1067667;R-HSA-1112727;R-HSA-446862;R-HSA-6789615;R-HSA-1112602;R-HSA-914182;R-HSA-1112604;R-HSA-1067676;R-HSA-446868;R-HSA-1067651;R-HSA-1112708;R-HSA-203797;R-HSA-1067659;R-HSA-9009554;R-HSA-450333;R-HSA-9681294;R-HSA-913424;R-HSA-9009558;R-HSA-1112755;R-HSA-449058;R-HSA-913451;R-HSA-909738;R-HSA-446894;R-HSA-879909;R-HSA-6789325;R-HSA-879910;R-HSA-446634;R-HSA-450346;R-HSA-1112510;R-HSA-879907;R-HSA-879934;R-HSA-446130;R-HSA-879930;R-HSA-1067688;R-HSA-879925;R-HSA-448703;R-HSA-445752;R-HSA-446648;R-HSA-445753;R-HSA-6784160;R-HSA-879942;R-HSA-921155;R-HSA-508247;R-HSA-1112514;R-HSA-450133;R-HSA-913374;R-HSA-913371;R-HSA-446684;R-HSA-449117;R-HSA-913360;R-HSA-446694;R-HSA-6790022;R-HSA-446692;R-HSA-1112690;R-HSA-1112565;R-HSA-1067640;R-HSA-6790029;R-HSA-446701;R-HSA-1112703;R-HSA-6785047;R-HSA-453111;R-HSA-6789524;R-HSA-453104;R-HSA-912757;R-HSA-914036;R-HSA-6790041;R-HSA-450296
R-HSA-8941856	RUNX3 regulates NOTCH signaling	3	16	0.00110026	0.00315802	0.0884246	5	7	0.000517905	9606	Homo sapiens	HES1;MAML3		R-HSA-1980047;R-HSA-8878243;R-HSA-4396347;R-HSA-8878237;R-HSA-8878220
R-HSA-75892	Platelet Adhesion to exposed collagen	3	16	0.00110026	0.00315802	0.0884246	4	6	0.000443918	9606	Homo sapiens	COL1A2;VWF;TSKU		R-HSA-114577;R-HSA-114563;R-HSA-114671;R-HSA-114670
R-HSA-3000178	ECM proteoglycans	6	79	0.00543254	0.00329164	0.0888744	9	23	0.00170169	9606	Homo sapiens	COL1A2;COL5A1;LUM;FN1;COL8A2;DCN		R-HSA-4086204;R-HSA-2327909;R-HSA-2396370;R-HSA-2424243;R-HSA-2424252;R-HSA-2681681;R-HSA-2327886;R-HSA-2465883;R-HSA-2466106
R-HSA-9636249	Inhibition of nitric oxide production	2	5	0.000343832	0.00378081	0.0956415	2	5	0.000369932	9606	Homo sapiens	NOS2		R-HSA-9636240;R-HSA-9636261
R-HSA-2122947	NOTCH1 Intracellular Domain Regulates Transcription	5	57	0.00391968	0.00392995	0.0956415	12	18	0.00133175	9606	Homo sapiens	HES1;MAML3;HES5		R-HSA-4396371;R-HSA-1980078;R-HSA-1980047;R-HSA-1912393;R-HSA-1912394;R-HSA-4396347;R-HSA-4396379;R-HSA-1912359;R-HSA-1912391;R-HSA-1980067;R-HSA-4396382;R-HSA-1980065
R-HSA-114608	Platelet degranulation	8	139	0.00955852	0.00398506	0.0956415	2	11	0.00081385	9606	Homo sapiens	VWF;FN1;IGF2;PDGFB;TIMP3;TIMP1;VEGFA		R-HSA-481009;R-HSA-481007
R-HSA-6783783	Interleukin-10 signaling	6	86	0.0059139	0.00494384	0.113708	3	15	0.0011098	9606	Homo sapiens	IL1A;TIMP1;PTGS2		R-HSA-6785047;R-HSA-6784160;R-HSA-6790029
R-HSA-3000171	Non-integrin membrane-ECM interactions	5	61	0.00419475	0.00520933	0.116876	11	22	0.0016277	9606	Homo sapiens	COL1A2;COL5A1;FN1;PDGFB;SDC1		R-HSA-2731081;R-HSA-2684507;R-HSA-2681675;R-HSA-2396337;R-HSA-2465890;R-HSA-2327738;R-HSA-2731075;R-HSA-2731123;R-HSA-2731122;R-HSA-2731074;R-HSA-2731141
R-HSA-76005	Response to elevated platelet cytosolic Ca2+	8	146	0.0100399	0.00531253	0.116876	2	14	0.00103581	9606	Homo sapiens	VWF;FN1;IGF2;PDGFB;TIMP3;TIMP1;VEGFA		R-HSA-481009;R-HSA-481007
R-HSA-210744	Regulation of gene expression in late stage (branching morphogenesis) pancreatic bud precursor cells	3	20	0.00137533	0.00585311	0.118971	2	4	0.000295946	9606	Homo sapiens	HES1;MAML3		R-HSA-1980047;R-HSA-210836
R-HSA-9012852	Signaling by NOTCH3	5	63	0.00433228	0.00594857	0.118971	20	37	0.0027375	9606	Homo sapiens	HES1;MAML3;HES5		R-HSA-9021480;R-HSA-9021451;R-HSA-9021450;R-HSA-9018538;R-HSA-9021325;R-HSA-9016751;R-HSA-9018542;R-HSA-9013568;R-HSA-9021412;R-HSA-9021478;R-HSA-9016861;R-HSA-9014141;R-HSA-9013567;R-HSA-9013631;R-HSA-9021406;R-HSA-9014129;R-HSA-9013488;R-HSA-9016916;R-HSA-9013652;R-HSA-9017398
R-HSA-8866910	TFAP2 (AP-2) family regulates transcription of growth factors and their receptors	3	21	0.00144409	0.00668772	0.129828	3	18	0.00133175	9606	Homo sapiens	ATAD2;VEGFA		R-HSA-8937369;R-HSA-8864737;R-HSA-8864936
R-HSA-8866376	Reelin signalling pathway	2	7	0.000481364	0.00723798	0.129828	4	4	0.000295946	9606	Homo sapiens	RELN;DAB1		R-HSA-8855237;R-HSA-8854466;R-HSA-8855232;R-HSA-8855259
R-HSA-5250989	Toxicity of botulinum toxin type G (botG)	2	7	0.000481364	0.00723798	0.129828	2	5	0.000369932	9606	Homo sapiens	VAMP1		R-HSA-5250978;R-HSA-5250962
R-HSA-2644606	Constitutive Signaling by NOTCH1 PEST Domain Mutants	5	68	0.00467611	0.00811425	0.129828	11	21	0.00155371	9606	Homo sapiens	HES1;MAML3;HES5		R-HSA-4396402;R-HSA-2220979;R-HSA-4396401;R-HSA-2220981;R-HSA-2220964;R-HSA-2220966;R-HSA-2220985;R-HSA-2220971;R-HSA-4396393;R-HSA-4396392;R-HSA-2220957
R-HSA-2644602	Signaling by NOTCH1 PEST Domain Mutants in Cancer	5	68	0.00467611	0.00811425	0.129828	11	21	0.00155371	9606	Homo sapiens	HES1;MAML3;HES5		R-HSA-4396402;R-HSA-2220979;R-HSA-4396401;R-HSA-2220981;R-HSA-2220964;R-HSA-2220966;R-HSA-2220985;R-HSA-2220971;R-HSA-4396393;R-HSA-4396392;R-HSA-2220957
R-HSA-2894862	Constitutive Signaling by NOTCH1 HD+PEST Domain Mutants	5	68	0.00467611	0.00811425	0.129828	11	21	0.00155371	9606	Homo sapiens	HES1;MAML3;HES5		R-HSA-4396402;R-HSA-2220979;R-HSA-4396401;R-HSA-2220981;R-HSA-2220964;R-HSA-2220966;R-HSA-2220985;R-HSA-2220971;R-HSA-4396393;R-HSA-4396392;R-HSA-2220957
R-HSA-2894858	Signaling by NOTCH1 HD+PEST Domain Mutants in Cancer	5	68	0.00467611	0.00811425	0.129828	11	21	0.00155371	9606	Homo sapiens	HES1;MAML3;HES5		R-HSA-4396402;R-HSA-2220979;R-HSA-4396401;R-HSA-2220981;R-HSA-2220964;R-HSA-2220966;R-HSA-2220985;R-HSA-2220971;R-HSA-4396393;R-HSA-4396392;R-HSA-2220957
R-HSA-2644603	Signaling by NOTCH1 in Cancer	5	68	0.00467611	0.00811425	0.129828	11	39	0.00288547	9606	Homo sapiens	HES1;MAML3;HES5		R-HSA-4396402;R-HSA-2220979;R-HSA-4396401;R-HSA-2220981;R-HSA-2220964;R-HSA-2220966;R-HSA-2220985;R-HSA-2220971;R-HSA-4396393;R-HSA-4396392;R-HSA-2220957
R-HSA-9006934	Signaling by Receptor Tyrosine Kinases	20	617	0.0424288	0.00847575	0.135612	100	744	0.0550459	9606	Homo sapiens	PTPRU;EGR4;RRAD;FN1;IGF2;PDGFB;F3;DUSP6;VEGFA;ARC;COL1A2;COL5A1;FLRT1;DNAL4		R-HSA-194310;R-HSA-194311;R-HSA-9613210;R-HSA-9613213;R-HSA-203797;R-HSA-5218645;R-HSA-5218643;R-HSA-5218642;R-HSA-9031575;R-HSA-5218640;R-HSA-5357429;R-HSA-2428930;R-HSA-5357432;R-HSA-4420202;R-HSA-4420206;R-HSA-195378;R-HSA-9613219;R-HSA-9031610;R-HSA-4420099;R-HSA-5218830;R-HSA-9031624;R-HSA-5218828;R-HSA-2404199;R-HSA-5218826;R-HSA-2404193;R-HSA-177479;R-HSA-5218824;R-HSA-2404195;R-HSA-4420107;R-HSA-5218822;R-HSA-9031616;R-HSA-5218820;R-HSA-5218819;R-HSA-2404200;R-HSA-5218818;R-HSA-5218847;R-HSA-5656064;R-HSA-4420117;R-HSA-5218839;R-HSA-5218838;R-HSA-4420121;R-HSA-1433423;R-HSA-5218836;R-HSA-5218832;R-HSA-382053;R-HSA-382052;R-HSA-382055;R-HSA-382054;R-HSA-4420128;R-HSA-5218855;R-HSA-380780;R-HSA-5218854;R-HSA-380782;R-HSA-5218852;R-HSA-5218851;R-HSA-4420143;R-HSA-382056;R-HSA-5686072;R-HSA-382058;R-HSA-4420140;R-HSA-4420153;R-HSA-8865276;R-HSA-8865275;R-HSA-3928647;R-HSA-186765;R-HSA-186773;R-HSA-186778;R-HSA-186780;R-HSA-186786;R-HSA-9621042;R-HSA-8864036;R-HSA-186798;R-HSA-4420083;R-HSA-5218815;R-HSA-5218814;R-HSA-186800;R-HSA-5218812;R-HSA-5218811;R-HSA-5218809;R-HSA-9674532;R-HSA-5218806;R-HSA-9621035;R-HSA-5218804;R-HSA-9612073;R-HSA-9612076;R-HSA-186819;R-HSA-1524182;R-HSA-186826;R-HSA-1524186;R-HSA-186834;R-HSA-8874079;R-HSA-389086;R-HSA-2428926;R-HSA-9691215;R-HSA-389083;R-HSA-2428922;R-HSA-9679477;R-HSA-9619838;R-HSA-5357479;R-HSA-9674093
R-HSA-194313	VEGF ligand-receptor interactions	2	8	0.000550131	0.0093433	0.14015	3	4	0.000295946	9606	Homo sapiens	VEGFA		R-HSA-195378;R-HSA-194310;R-HSA-194311
R-HSA-195399	VEGF binds to VEGFR leading to receptor dimerization	2	8	0.000550131	0.0093433	0.14015	2	3	0.000221959	9606	Homo sapiens	VEGFA		R-HSA-194310;R-HSA-194311
R-HSA-2243919	Crosslinking of collagen fibrils	3	24	0.00165039	0.00959963	0.143994	12	13	0.000961823	9606	Homo sapiens	COL1A2;TLL2;PCOLCE		R-HSA-2395302;R-HSA-2395223;R-HSA-2022141;R-HSA-2243926;R-HSA-2395314;R-HSA-2395324;R-HSA-2395340;R-HSA-2243931;R-HSA-2002466;R-HSA-2395257;R-HSA-2395322;R-HSA-2250301
R-HSA-8986944	Transcriptional Regulation by MECP2	6	100	0.00687663	0.00995991	0.149399	6	77	0.00569695	9606	Homo sapiens	CRH;SLC2A3;PVALB		R-HSA-9022186;R-HSA-9006508;R-HSA-9022175;R-HSA-9017983;R-HSA-9017988;R-HSA-9006503
R-HSA-3000480	Scavenging by Class A Receptors	4	48	0.00330078	0.0114828	0.151934	7	10	0.000739864	9606	Homo sapiens	COLEC12;COL1A2;SCARA5		R-HSA-3221843;R-HSA-2173778;R-HSA-2187266;R-HSA-2507854;R-HSA-2187261;R-HSA-2981040;R-HSA-2299677
R-HSA-3656244	Defective B4GALT1 causes B4GALT1-CDG (CDG-2d)	2	9	0.000618897	0.0116872	0.151934	3	3	0.000221959	9606	Homo sapiens	B4GALT1;LUM		R-HSA-3656230;R-HSA-9035949;R-HSA-9035950
R-HSA-5250955	Toxicity of botulinum toxin type D (botD)	2	9	0.000618897	0.0116872	0.151934	2	5	0.000369932	9606	Homo sapiens	VAMP1		R-HSA-194809;R-HSA-5250606
R-HSA-5250981	Toxicity of botulinum toxin type F (botF)	2	9	0.000618897	0.0116872	0.151934	2	5	0.000369932	9606	Homo sapiens	VAMP1		R-HSA-194808;R-HSA-5250892
R-HSA-210991	Basigin interactions	3	26	0.00178792	0.0118914	0.154589	2	10	0.000739864	9606	Homo sapiens	SLC7A5;SLN;SLC7A10		R-HSA-204392;R-HSA-375131
R-HSA-76009	Platelet Aggregation (Plug Formation)	4	53	0.00364462	0.0159364	0.207173	16	27	0.00199763	9606	Homo sapiens	COL1A2;VWF;FN1;TSKU		R-HSA-354149;R-HSA-429415;R-HSA-354087;R-HSA-372705;R-HSA-429441;R-HSA-377644;R-HSA-354124;R-HSA-377641;R-HSA-377640;R-HSA-377643;R-HSA-354165;R-HSA-372693;R-HSA-354066;R-HSA-354073;R-HSA-372697;R-HSA-429529
R-HSA-76002	Platelet activation, signaling and aggregation	11	291	0.020011	0.0171387	0.215788	46	116	0.00858242	9606	Homo sapiens	COL1A2;VWF;GNG4;FN1;IGF2;PDGFB;TIMP3;TIMP1;TSKU;VEGFA		R-HSA-139842;R-HSA-396996;R-HSA-397891;R-HSA-392195;R-HSA-429441;R-HSA-428750;R-HSA-354124;R-HSA-428749;R-HSA-396941;R-HSA-443402;R-HSA-397835;R-HSA-392202;R-HSA-372693;R-HSA-418581;R-HSA-418579;R-HSA-430096;R-HSA-453200;R-HSA-428752;R-HSA-418576;R-HSA-354066;R-HSA-443418;R-HSA-354073;R-HSA-372697;R-HSA-429529;R-HSA-354149;R-HSA-429415;R-HSA-354087;R-HSA-372705;R-HSA-481007;R-HSA-114600;R-HSA-377644;R-HSA-428909;R-HSA-377641;R-HSA-377640;R-HSA-377643;R-HSA-428918;R-HSA-354165;R-HSA-428917;R-HSA-481009;R-HSA-437118;R-HSA-453183;R-HSA-114552;R-HSA-430076;R-HSA-392187;R-HSA-430073;R-HSA-114558
R-HSA-3560782	Diseases associated with glycosaminoglycan metabolism	4	55	0.00378215	0.0179823	0.215788	20	29	0.00214561	9606	Homo sapiens	B4GALT1;LUM;SDC1;DCN		R-HSA-3636919;R-HSA-9035949;R-HSA-9035950;R-HSA-9036289;R-HSA-3656254;R-HSA-9036290;R-HSA-4420365;R-HSA-3656230;R-HSA-3595175;R-HSA-3560804;R-HSA-9036283;R-HSA-3656261;R-HSA-3560802;R-HSA-9036285;R-HSA-3656258;R-HSA-3656257;R-HSA-3656269;R-HSA-3656267;R-HSA-3595178;R-HSA-3595176
R-HSA-1980143	Signaling by NOTCH1	5	84	0.00577637	0.0185943	0.223132	12	39	0.00288547	9606	Homo sapiens	HES1;MAML3;HES5		R-HSA-4396371;R-HSA-1980078;R-HSA-1980047;R-HSA-1912393;R-HSA-1912394;R-HSA-4396347;R-HSA-4396379;R-HSA-1912359;R-HSA-1912391;R-HSA-1980067;R-HSA-4396382;R-HSA-1980065
R-HSA-112411	MAPK1 (ERK2) activation	2	12	0.000825196	0.0200611	0.240734	1	3	0.000221959	9606	Homo sapiens	IL6R		R-HSA-109858
R-HSA-8874081	MET activates PTK2 signaling	3	32	0.00220052	0.0205102	0.246122	1	5	0.000369932	9606	Homo sapiens	COL1A2;COL5A1;FN1		R-HSA-8874079
R-HSA-428359	Insulin-like Growth Factor-2 mRNA Binding Proteins (IGF2BPs/IMPs/VICKZs) bind RNA	2	13	0.000893962	0.0232711	0.255982	3	3	0.000221959	9606	Homo sapiens	IGF2		R-HSA-428293;R-HSA-428287;R-HSA-428296
R-HSA-9022702	MECP2 regulates transcription of neuronal ligands	2	13	0.000893962	0.0232711	0.255982	2	8	0.000591891	9606	Homo sapiens	CRH		R-HSA-9017983;R-HSA-9017988
R-HSA-110056	MAPK3 (ERK1) activation	2	13	0.000893962	0.0232711	0.255982	1	4	0.000295946	9606	Homo sapiens	IL6R		R-HSA-109857
R-HSA-9013694	Signaling by NOTCH4	5	92	0.0063265	0.0261732	0.287905	8	20	0.00147973	9606	Homo sapiens	HES1;MAML3;HES5		R-HSA-9604451;R-HSA-9604550;R-HSA-9013693;R-HSA-9604471;R-HSA-9013711;R-HSA-9604664;R-HSA-9604553;R-HSA-9604446
R-HSA-381426	Regulation of Insulin-like Growth Factor (IGF) transport and uptake by Insulin-like Growth Factor Binding Proteins (IGFBPs)	6	127	0.00873332	0.0282568	0.297241	14	14	0.00103581	9606	Homo sapiens	PENK;FN1;IGF2;TIMP1;SCG2		R-HSA-381412;R-HSA-381543;R-HSA-381446;R-HSA-381537;R-HSA-8952289;R-HSA-381487;R-HSA-381518;R-HSA-381545;R-HSA-381461;R-HSA-381500;R-HSA-381503;R-HSA-381496;R-HSA-381435;R-HSA-381466
R-HSA-2022854	Keratan sulfate biosynthesis	3	37	0.00254435	0.0297241	0.297241	8	9	0.000665877	9606	Homo sapiens	B4GALT1;B3GNT7;LUM		R-HSA-2046175;R-HSA-2046222;R-HSA-2025724;R-HSA-2046285;R-HSA-2046298;R-HSA-2025723;R-HSA-2046265;R-HSA-2046180
R-HSA-2214320	Anchoring fibril formation	2	15	0.00103149	0.0302699	0.302699	2	4	0.000295946	9606	Homo sapiens	COL1A2;TLL2		R-HSA-2214330;R-HSA-2396234
R-HSA-1234158	Regulation of gene expression by Hypoxia-inducible Factor	2	15	0.00103149	0.0302699	0.302699	1	7	0.000517905	9606	Homo sapiens	VEGFA		R-HSA-1235037
R-HSA-109582	Hemostasis	22	801	0.0550818	0.0325412	0.325412	80	334	0.0247115	9606	Homo sapiens	CXADR;NOS2;VWF;FN1;IGF2;PDGFB;SLC7A10;LRP8;F3;TSKU;VEGFA;SLC7A5;COL1A2;SLN;KIF26A;GNG4;ORAI2;SDC1;TIMP3;TIMP1;CD244		R-HSA-114563;R-HSA-418436;R-HSA-392195;R-HSA-429441;R-HSA-432129;R-HSA-434700;R-HSA-396941;R-HSA-443402;R-HSA-397835;R-HSA-392202;R-HSA-114577;R-HSA-392852;R-HSA-418581;R-HSA-140823;R-HSA-418579;R-HSA-430096;R-HSA-418576;R-HSA-354066;R-HSA-140825;R-HSA-443418;R-HSA-354073;R-HSA-354087;R-HSA-392870;R-HSA-158118;R-HSA-114600;R-HSA-377644;R-HSA-377641;R-HSA-377640;R-HSA-377643;R-HSA-392874;R-HSA-199093;R-HSA-453183;R-HSA-158137;R-HSA-139842;R-HSA-140736;R-HSA-396996;R-HSA-158145;R-HSA-397891;R-HSA-428750;R-HSA-354124;R-HSA-8948034;R-HSA-428749;R-HSA-8870732;R-HSA-140748;R-HSA-372693;R-HSA-158419;R-HSA-983259;R-HSA-453200;R-HSA-428752;R-HSA-140761;R-HSA-372697;R-HSA-375131;R-HSA-158300;R-HSA-429529;R-HSA-354149;R-HSA-202723;R-HSA-202722;R-HSA-429415;R-HSA-372705;R-HSA-481007;R-HSA-434798;R-HSA-204392;R-HSA-140777;R-HSA-428909;R-HSA-983266;R-HSA-140783;R-HSA-114671;R-HSA-114670;R-HSA-428918;R-HSA-354165;R-HSA-428917;R-HSA-481009;R-HSA-437118;R-HSA-114552;R-HSA-430076;R-HSA-392187;R-HSA-430073;R-HSA-158333;R-HSA-114558;R-HSA-432121
R-HSA-373080	Class B/2 (Secretin family receptors)	5	99	0.00680787	0.0342239	0.342239	5	20	0.00147973	9606	Homo sapiens	CRHBP;GNG4;CRH;WNT7A;WNT2		R-HSA-8937613;R-HSA-8937631;R-HSA-381612;R-HSA-420173;R-HSA-201708
R-HSA-9672393	Defective F8 binding to von Willebrand factor	1	2	0.000137533	0.0352618	0.352618	1	1	7.39864e-05	9606	Homo sapiens	VWF		R-HSA-9665809
R-HSA-1059683	Interleukin-6 signaling	2	17	0.00116903	0.0379886	0.379886	17	20	0.00147973	9606	Homo sapiens	IL6R		R-HSA-1112690;R-HSA-1112755;R-HSA-1067667;R-HSA-1112565;R-HSA-1112727;R-HSA-1067640;R-HSA-1112602;R-HSA-1112604;R-HSA-1067676;R-HSA-1112510;R-HSA-1112703;R-HSA-1112514;R-HSA-1067651;R-HSA-1112708;R-HSA-1067688;R-HSA-1067659;R-HSA-9681294
R-HSA-140877	Formation of Fibrin Clot (Clotting Cascade)	3	43	0.00295695	0.0431987	0.388788	13	61	0.00451317	9606	Homo sapiens	VWF;F3;TSKU		R-HSA-140736;R-HSA-158145;R-HSA-158118;R-HSA-140777;R-HSA-140783;R-HSA-140748;R-HSA-158419;R-HSA-140823;R-HSA-140825;R-HSA-140761;R-HSA-158137;R-HSA-158300;R-HSA-158333
R-HSA-8957275	Post-translational protein phosphorylation	5	109	0.00749553	0.0481361	0.433225	1	1	7.39864e-05	9606	Homo sapiens	PENK;FN1;TIMP1;SCG2		R-HSA-8952289
R-HSA-8875878	MET promotes cell motility	3	45	0.00309448	0.0482614	0.434353	1	12	0.000887837	9606	Homo sapiens	COL1A2;COL5A1;FN1		R-HSA-8874079
R-HSA-354194	GRB2:SOS provides linkage to MAPK signaling for Integrins	2	20	0.00137533	0.0507886	0.437278	2	2	0.000147973	9606	Homo sapiens	VWF;FN1		R-HSA-354165;R-HSA-354087
R-HSA-5619054	Defective SLC4A4 causes renal tubular acidosis, proximal, with ocular abnormalities and mental retardation (pRTA-OA)	1	3	0.000206299	0.0524254	0.437278	1	1	7.39864e-05	9606	Homo sapiens	SLC4A4		R-HSA-5656219
R-HSA-4793953	Defective B4GALT1 causes B4GALT1-CDG (CDG-2d)	1	3	0.000206299	0.0524254	0.437278	1	1	7.39864e-05	9606	Homo sapiens	B4GALT1		R-HSA-4793956
R-HSA-3560783	Defective B4GALT7 causes EDS, progeroid type	2	21	0.00144409	0.0553533	0.437278	1	1	7.39864e-05	9606	Homo sapiens	SDC1;DCN		R-HSA-3560804
R-HSA-4420332	Defective B3GALT6 causes EDSP2 and SEMDJL1	2	21	0.00144409	0.0553533	0.437278	1	1	7.39864e-05	9606	Homo sapiens	SDC1;DCN		R-HSA-4420365
R-HSA-9671793	Diseases of hemostasis	2	21	0.00144409	0.0553533	0.437278	3	18	0.00133175	9606	Homo sapiens	VWF;TSKU		R-HSA-9665809;R-HSA-9673223;R-HSA-9666383
R-HSA-9651496	Defects of contact activation system (CAS) and kallikrein/kinin system (KKS)	2	21	0.00144409	0.0553533	0.437278	3	18	0.00133175	9606	Homo sapiens	VWF;TSKU		R-HSA-9665809;R-HSA-9673223;R-HSA-9666383
R-HSA-372708	p130Cas linkage to MAPK signaling for integrins	2	22	0.00151286	0.0600561	0.437278	3	3	0.000221959	9606	Homo sapiens	VWF;FN1		R-HSA-372693;R-HSA-372705;R-HSA-372697
R-HSA-3560801	Defective B3GAT3 causes JDSSDHD	2	22	0.00151286	0.0600561	0.437278	1	1	7.39864e-05	9606	Homo sapiens	SDC1;DCN		R-HSA-3560802
R-HSA-75876	Synthesis of very long-chain fatty acyl-CoAs	3	51	0.00350708	0.0650879	0.437278	2	12	0.000887837	9606	Homo sapiens	ELOVL2;HSD17B12		R-HSA-548800;R-HSA-548818
R-HSA-1638074	Keratan sulfate/keratin metabolism	3	52	0.00357585	0.0681225	0.437278	10	16	0.00118378	9606	Homo sapiens	B4GALT1;B3GNT7;LUM		R-HSA-2046239;R-HSA-2046175;R-HSA-2046222;R-HSA-2025724;R-HSA-2046285;R-HSA-2046298;R-HSA-2025723;R-HSA-2046265;R-HSA-1793217;R-HSA-2046180
R-HSA-8864260	Transcriptional regulation by the AP-2 (TFAP2) family of transcription factors	3	52	0.00357585	0.0681225	0.437278	3	44	0.0032554	9606	Homo sapiens	ATAD2;VEGFA		R-HSA-8937369;R-HSA-8864737;R-HSA-8864936
R-HSA-3359462	Defective AMN causes hereditary megaloblastic anemia 1	1	4	0.000275065	0.0692848	0.437278	1	1	7.39864e-05	9606	Homo sapiens	CUBN		R-HSA-3296477
R-HSA-3359463	Defective CUBN causes hereditary megaloblastic anemia 1	1	4	0.000275065	0.0692848	0.437278	1	1	7.39864e-05	9606	Homo sapiens	CUBN		R-HSA-3296462
R-HSA-9672391	Defective F8 cleavage by thrombin	1	4	0.000275065	0.0692848	0.437278	1	1	7.39864e-05	9606	Homo sapiens	VWF		R-HSA-9666383
R-HSA-449836	Other interleukin signaling	2	24	0.00165039	0.0698507	0.437278	3	17	0.00125777	9606	Homo sapiens	VAMP1;SDC1		R-HSA-9009554;R-HSA-449117;R-HSA-9009558
R-HSA-391903	Eicosanoid ligand-binding receptors	2	25	0.00171916	0.0749305	0.437278	2	14	0.00103581	9606	Homo sapiens	PTGER4;GPR17		R-HSA-391940;R-HSA-391937
R-HSA-375276	Peptide ligand-binding receptors	7	203	0.0139596	0.0755057	0.437278	5	76	0.00562297	9606	Homo sapiens	EDNRB;GPER1;NPY;PENK;NPY2R;MCHR1		R-HSA-388560;R-HSA-947673;R-HSA-388863;R-HSA-374207;R-HSA-374298
R-HSA-140837	Intrinsic Pathway of Fibrin Clot Formation	2	26	0.00178792	0.0801241	0.437278	6	24	0.00177567	9606	Homo sapiens	VWF;TSKU		R-HSA-158419;R-HSA-158145;R-HSA-158118;R-HSA-158137;R-HSA-158300;R-HSA-158333
R-HSA-500792	GPCR ligand binding	16	606	0.0416724	0.0817017	0.437278	15	186	0.0137615	9606	Homo sapiens	PTGER4;GPR17;NPY2R;WNT7A;MCHR1;CRHBP;HRH1;EDNRB;GNG4;NPY;GPER1;GPR183;PENK;CRH;WNT2		R-HSA-418918;R-HSA-391940;R-HSA-391937;R-HSA-8937613;R-HSA-390912;R-HSA-381612;R-HSA-420173;R-HSA-201708;R-HSA-388560;R-HSA-947673;R-HSA-8937631;R-HSA-8851679;R-HSA-388863;R-HSA-374207;R-HSA-374298
R-HSA-9617324	Negative regulation of NMDA receptor-mediated neuronal transmission	2	27	0.00185669	0.085426	0.437278	2	4	0.000295946	9606	Homo sapiens	NEFL;CAMK1		R-HSA-9619467;R-HSA-9617326
R-HSA-451307	Activation of Na-permeable kainate receptors	1	5	0.000343832	0.0858453	0.437278	2	2	0.000147973	9606	Homo sapiens	GRIK1		R-HSA-451310;R-HSA-451309
R-HSA-390650	Histamine receptors	1	5	0.000343832	0.0858453	0.437278	1	4	0.000295946	9606	Homo sapiens	HRH1		R-HSA-390912
R-HSA-1280215	Cytokine Signaling in Immune system	26	1092	0.0750928	0.0867969	0.437278	74	708	0.0523824	9606	Homo sapiens	TNFSF18;IFITM2;NOS2;FN1;PTGS2;CSF2RA;DUSP6;VEGFA;IL1A;COL1A2;TIFA;VAMP1;SDC1;TIMP1;IL6R;MAP2K6		R-HSA-6785895;R-HSA-727819;R-HSA-912527;R-HSA-1067667;R-HSA-1112727;R-HSA-446862;R-HSA-6789615;R-HSA-1112602;R-HSA-914182;R-HSA-1112604;R-HSA-1067676;R-HSA-446868;R-HSA-1067651;R-HSA-1112708;R-HSA-203797;R-HSA-1015702;R-HSA-1067659;R-HSA-9009554;R-HSA-450333;R-HSA-1015699;R-HSA-9681294;R-HSA-913424;R-HSA-9009558;R-HSA-1112755;R-HSA-449058;R-HSA-913451;R-HSA-909738;R-HSA-446894;R-HSA-879909;R-HSA-6789325;R-HSA-879910;R-HSA-446634;R-HSA-450346;R-HSA-1112510;R-HSA-879907;R-HSA-879934;R-HSA-446130;R-HSA-879930;R-HSA-1067688;R-HSA-879925;R-HSA-448703;R-HSA-445752;R-HSA-446648;R-HSA-445753;R-HSA-6784160;R-HSA-879942;R-HSA-921155;R-HSA-508247;R-HSA-1112514;R-HSA-450133;R-HSA-913374;R-HSA-913371;R-HSA-446684;R-HSA-449117;R-HSA-913360;R-HSA-446694;R-HSA-6790022;R-HSA-446692;R-HSA-1112690;R-HSA-1678842;R-HSA-1112565;R-HSA-1067640;R-HSA-6790029;R-HSA-446701;R-HSA-1112703;R-HSA-6785047;R-HSA-453111;R-HSA-6789524;R-HSA-453104;R-HSA-912757;R-HSA-914036;R-HSA-5675947;R-HSA-6790041;R-HSA-450296
R-HSA-3238698	WNT ligand biogenesis and trafficking	2	28	0.00192546	0.0908306	0.437278	8	12	0.000887837	9606	Homo sapiens	WNT7A;WNT2		R-HSA-3247840;R-HSA-3238691;R-HSA-3247843;R-HSA-3247844;R-HSA-3238694;R-HSA-3781941;R-HSA-3247837;R-HSA-3781943
R-HSA-168799	Neurotoxicity of clostridium toxins	2	28	0.00192546	0.0908306	0.437278	8	40	0.00295946	9606	Homo sapiens	VAMP1		R-HSA-5250978;R-HSA-5250962;R-HSA-194808;R-HSA-194809;R-HSA-5250892;R-HSA-5228578;R-HSA-5250606;R-HSA-194796
R-HSA-189200	Cellular hexose transport	2	28	0.00192546	0.0908306	0.437278	2	17	0.00125777	9606	Homo sapiens	SLC2A3		R-HSA-8981564;R-HSA-8981553
R-HSA-202733	Cell surface interactions at the vascular wall	8	257	0.0176729	0.094288	0.437278	7	65	0.00480912	9606	Homo sapiens	SLC7A5;CXADR;COL1A2;SLN;FN1;SDC1;SLC7A10;CD244		R-HSA-114577;R-HSA-202723;R-HSA-202722;R-HSA-199093;R-HSA-204392;R-HSA-8870732;R-HSA-375131
R-HSA-5339562	Uptake and actions of bacterial toxins	3	60	0.00412598	0.0945946	0.437278	9	66	0.0048831	9606	Homo sapiens	VAMP1;MAP2K6		R-HSA-5250978;R-HSA-5250962;R-HSA-5211405;R-HSA-194808;R-HSA-194809;R-HSA-5250892;R-HSA-5228578;R-HSA-5250606;R-HSA-194796
R-HSA-6783589	Interleukin-6 family signaling	2	30	0.00206299	0.101927	0.437278	17	34	0.00251554	9606	Homo sapiens	IL6R		R-HSA-1112690;R-HSA-1112755;R-HSA-1067667;R-HSA-1112565;R-HSA-1112727;R-HSA-1067640;R-HSA-1112602;R-HSA-1112604;R-HSA-1067676;R-HSA-1112510;R-HSA-1112703;R-HSA-1112514;R-HSA-1067651;R-HSA-1112708;R-HSA-1067688;R-HSA-1067659;R-HSA-9681294
R-HSA-140834	Extrinsic Pathway of Fibrin Clot Formation	1	6	0.000412598	0.102112	0.437278	7	8	0.000591891	9606	Homo sapiens	F3		R-HSA-140736;R-HSA-140823;R-HSA-140825;R-HSA-140777;R-HSA-140761;R-HSA-140783;R-HSA-140748
R-HSA-2142850	Hyaluronan biosynthesis and export	1	6	0.000412598	0.102112	0.437278	1	3	0.000221959	9606	Homo sapiens	HAS2		R-HSA-2160851
R-HSA-5250982	Toxicity of tetanus toxin (tetX)	1	6	0.000412598	0.102112	0.437278	1	5	0.000369932	9606	Homo sapiens	VAMP1		R-HSA-5228578
R-HSA-1971475	A tetrasaccharide linker sequence is required for GAG synthesis	2	31	0.00213176	0.107609	0.437278	5	5	0.000369932	9606	Homo sapiens	SDC1;DCN		R-HSA-1889981;R-HSA-9638064;R-HSA-1889978;R-HSA-1878002;R-HSA-1889955
R-HSA-1296059	G protein gated Potassium channels	2	31	0.00213176	0.107609	0.437278	3	3	0.000221959	9606	Homo sapiens	KCNJ9;GNG4		R-HSA-1013020;R-HSA-1013013;R-HSA-1013012
R-HSA-997272	Inhibition of voltage gated Ca2+ channels via Gbeta/gamma subunits	2	31	0.00213176	0.107609	0.437278	3	3	0.000221959	9606	Homo sapiens	KCNJ9;GNG4		R-HSA-1013020;R-HSA-1013013;R-HSA-1013012
R-HSA-1296041	Activation of G protein gated Potassium channels	2	31	0.00213176	0.107609	0.437278	3	3	0.000221959	9606	Homo sapiens	KCNJ9;GNG4		R-HSA-1013020;R-HSA-1013013;R-HSA-1013012
R-HSA-1630316	Glycosaminoglycan metabolism	6	182	0.0125155	0.111839	0.437278	48	88	0.0065108	9606	Homo sapiens	B4GALT1;B3GNT7;LUM;SDC1;HAS2;DCN		R-HSA-2046239;R-HSA-2046175;R-HSA-2076383;R-HSA-1971487;R-HSA-2076508;R-HSA-1793176;R-HSA-1971482;R-HSA-2046298;R-HSA-1971483;R-HSA-2024084;R-HSA-2076371;R-HSA-2065233;R-HSA-2046222;R-HSA-2046285;R-HSA-2022860;R-HSA-2022856;R-HSA-2022919;R-HSA-1793217;R-HSA-2076419;R-HSA-2076611;R-HSA-2022851;R-HSA-1889981;R-HSA-2022911;R-HSA-2025724;R-HSA-9638064;R-HSA-1667005;R-HSA-2018682;R-HSA-2025723;R-HSA-2046265;R-HSA-1889978;R-HSA-1878002;R-HSA-2022065;R-HSA-9632034;R-HSA-2022063;R-HSA-2024108;R-HSA-2160851;R-HSA-2022061;R-HSA-9632033;R-HSA-2022056;R-HSA-2076392;R-HSA-2022887;R-HSA-2024100;R-HSA-2022052;R-HSA-2046180;R-HSA-2018659;R-HSA-1971491;R-HSA-1678694;R-HSA-1889955
R-HSA-2046105	Linoleic acid (LA) metabolism	2	32	0.00220052	0.113373	0.437278	3	10	0.000739864	9606	Homo sapiens	ELOVL2		R-HSA-2046095;R-HSA-2046094;R-HSA-2046083
R-HSA-9637687	Suppression of phagosomal maturation	2	32	0.00220052	0.113373	0.437278	2	17	0.00125777	9606	Homo sapiens	NOS2		R-HSA-9636240;R-HSA-9636261
R-HSA-9022699	MECP2 regulates neuronal receptors and channels	2	32	0.00220052	0.113373	0.437278	2	26	0.00192365	9606	Homo sapiens	SLC2A3		R-HSA-9022186;R-HSA-9022175
R-HSA-1566977	Fibronectin matrix formation	1	7	0.000481364	0.118091	0.437278	3	3	0.000221959	9606	Homo sapiens	FN1		R-HSA-202723;R-HSA-2327746;R-HSA-2545196
R-HSA-9673221	Defective F9 activation	1	7	0.000481364	0.118091	0.437278	1	1	7.39864e-05	9606	Homo sapiens	TSKU		R-HSA-9673223
R-HSA-186712	Regulation of beta-cell development	3	67	0.00460734	0.120658	0.437278	2	26	0.00192365	9606	Homo sapiens	HES1;MAML3		R-HSA-1980047;R-HSA-210836
R-HSA-352230	Amino acid transport across the plasma membrane	3	68	0.00467611	0.124578	0.437278	3	36	0.00266351	9606	Homo sapiens	SLC7A5;SLC16A10;SLC7A10		R-HSA-352158;R-HSA-352232;R-HSA-376200
R-HSA-112314	Neurotransmitter receptors and postsynaptic signal transmission	7	231	0.015885	0.124771	0.437278	31	109	0.00806452	9606	Homo sapiens	GRIN3A;KCNJ9;GNG4;NEFL;GRIK1;CAMK1;CACNG4		R-HSA-9609747;R-HSA-9611030;R-HSA-416320;R-HSA-9610270;R-HSA-442760;R-HSA-1013020;R-HSA-438037;R-HSA-451283;R-HSA-9619783;R-HSA-9619467;R-HSA-1013013;R-HSA-1013012;R-HSA-9609743;R-HSA-9610802;R-HSA-9619376;R-HSA-432164;R-HSA-432162;R-HSA-9612085;R-HSA-451310;R-HSA-451311;R-HSA-500717;R-HSA-442732;R-HSA-432172;R-HSA-451309;R-HSA-9618750;R-HSA-9610879;R-HSA-445367;R-HSA-9619367;R-HSA-9611368;R-HSA-9614185;R-HSA-9617326
R-HSA-451326	Activation of kainate receptors upon glutamate binding	2	34	0.00233806	0.125131	0.437278	5	6	0.000443918	9606	Homo sapiens	GNG4;GRIK1		R-HSA-451283;R-HSA-451310;R-HSA-451311;R-HSA-500717;R-HSA-451309
R-HSA-373076	Class A/1 (Rhodopsin-like receptors)	11	412	0.0283317	0.125763	0.437278	10	159	0.0117638	9606	Homo sapiens	PTGER4;GPR17;HRH1;EDNRB;GPER1;GPR183;NPY;PENK;NPY2R;MCHR1		R-HSA-418918;R-HSA-391940;R-HSA-391937;R-HSA-388560;R-HSA-390912;R-HSA-947673;R-HSA-8851679;R-HSA-388863;R-HSA-374207;R-HSA-374298
R-HSA-5688849	Defective CSF2RB causes SMDP5	1	8	0.000550131	0.133786	0.437278	1	1	7.39864e-05	9606	Homo sapiens	CSF2RA		R-HSA-5688884
R-HSA-9652817	Signaling by MAPK mutants	1	8	0.000550131	0.133786	0.437278	1	1	7.39864e-05	9606	Homo sapiens	DUSP6		R-HSA-9652816
R-HSA-5688890	Defective CSF2RA causes SMDP4	1	8	0.000550131	0.133786	0.437278	1	1	7.39864e-05	9606	Homo sapiens	CSF2RA		R-HSA-5688899
R-HSA-5653890	Lactose synthesis	1	8	0.000550131	0.133786	0.437278	2	3	0.000221959	9606	Homo sapiens	B4GALT1		R-HSA-5653878;R-HSA-5653886
R-HSA-2466712	Biosynthesis of A2E, implicated in retinal degradation	1	8	0.000550131	0.133786	0.437278	1	5	0.000369932	9606	Homo sapiens	NAPEPLD		R-HSA-2466831
R-HSA-8937144	Aryl hydrocarbon receptor signalling	1	8	0.000550131	0.133786	0.437278	1	5	0.000369932	9606	Homo sapiens	AHRR		R-HSA-8936851
R-HSA-5223345	Miscellaneous transport and binding events	2	36	0.00247559	0.137163	0.437278	2	13	0.000961823	9606	Homo sapiens	AZGP1;NIPAL2		R-HSA-5336453;R-HSA-5252072
R-HSA-5684996	MAPK1/MAPK3 signaling	9	329	0.0226241	0.140693	0.437278	13	82	0.00606688	9606	Homo sapiens	VWF;DUSP1;FN1;PDGFB;NEFL;CSF2RA;IL6R;DUSP6		R-HSA-109857;R-HSA-5672980;R-HSA-109858;R-HSA-5672978;R-HSA-5675376;R-HSA-9657599;R-HSA-9657603;R-HSA-5672965;R-HSA-9657606;R-HSA-5672972;R-HSA-5675373;R-HSA-5672973;R-HSA-9657608
R-HSA-3656243	Defective ST3GAL3 causes MCT12 and EIEE15	1	9	0.000618897	0.149203	0.437278	1	1	7.39864e-05	9606	Homo sapiens	LUM		R-HSA-3656258
R-HSA-3595172	Defective CHST3 causes SEDCJD	1	9	0.000618897	0.149203	0.437278	1	1	7.39864e-05	9606	Homo sapiens	DCN		R-HSA-3595175
R-HSA-3595174	Defective CHST14 causes EDS, musculocontractural type	1	9	0.000618897	0.149203	0.437278	1	1	7.39864e-05	9606	Homo sapiens	DCN		R-HSA-3636919
R-HSA-3656225	Defective CHST6 causes MCDC1	1	9	0.000618897	0.149203	0.437278	1	1	7.39864e-05	9606	Homo sapiens	LUM		R-HSA-3656269
R-HSA-8964011	HDL clearance	1	9	0.000618897	0.149203	0.437278	2	5	0.000369932	9606	Homo sapiens	CUBN		R-HSA-264848;R-HSA-264834
R-HSA-9662001	Defective factor VIII causes hemophilia A	1	9	0.000618897	0.149203	0.437278	2	8	0.000591891	9606	Homo sapiens	VWF		R-HSA-9665809;R-HSA-9666383
R-HSA-391906	Leukotriene receptors	1	9	0.000618897	0.149203	0.437278	1	5	0.000369932	9606	Homo sapiens	GPR17		R-HSA-391937
R-HSA-433137	Sodium-coupled sulphate, di- and tri-carboxylate transporters	1	9	0.000618897	0.149203	0.437278	1	5	0.000369932	9606	Homo sapiens	SLC13A4		R-HSA-433099
R-HSA-1296065	Inwardly rectifying K+ channels	2	38	0.00261312	0.149437	0.437278	3	7	0.000517905	9606	Homo sapiens	KCNJ9;GNG4		R-HSA-1013020;R-HSA-1013013;R-HSA-1013012
R-HSA-354192	Integrin signaling	2	39	0.00268189	0.155655	0.437278	15	24	0.00177567	9606	Homo sapiens	VWF;FN1		R-HSA-354149;R-HSA-429415;R-HSA-354087;R-HSA-372705;R-HSA-429441;R-HSA-377644;R-HSA-354124;R-HSA-377641;R-HSA-377640;R-HSA-377643;R-HSA-354165;R-HSA-372693;R-HSA-354066;R-HSA-354073;R-HSA-372697
R-HSA-418346	Platelet homeostasis	4	117	0.00804566	0.160652	0.437278	9	30	0.00221959	9606	Homo sapiens	NOS2;GNG4;ORAI2;LRP8		R-HSA-392852;R-HSA-418436;R-HSA-392870;R-HSA-432129;R-HSA-434798;R-HSA-434700;R-HSA-8948034;R-HSA-392874;R-HSA-432121
R-HSA-3595177	Defective CHSY1 causes TPBS	1	10	0.000687663	0.164347	0.437278	2	2	0.000147973	9606	Homo sapiens	DCN		R-HSA-3595178;R-HSA-3595176
R-HSA-9031525	NR1H2 & NR1H3 regulate gene expression to limit cholesterol uptake	1	10	0.000687663	0.164347	0.437278	2	2	0.000147973	9606	Homo sapiens	RXRB		R-HSA-9623366;R-HSA-9623365
R-HSA-9632974	NR1H2 & NR1H3 regulate gene expression linked to gluconeogenesis	1	10	0.000687663	0.164347	0.437278	2	2	0.000147973	9606	Homo sapiens	RXRB		R-HSA-9028524;R-HSA-9605051
R-HSA-9031528	NR1H2 & NR1H3 regulate gene expression linked to triglyceride lipolysis in adipose	1	10	0.000687663	0.164347	0.437278	2	2	0.000147973	9606	Homo sapiens	RXRB		R-HSA-9608048;R-HSA-9608039
R-HSA-162791	Attachment of GPI anchor to uPAR	1	10	0.000687663	0.164347	0.437278	1	2	0.000147973	9606	Homo sapiens	PGAP1		R-HSA-162729
R-HSA-975634	Retinoid metabolism and transport	3	79	0.00543254	0.170455	0.437278	4	28	0.00207162	9606	Homo sapiens	SDC1;LPL;LRP8		R-HSA-2404131;R-HSA-2395768;R-HSA-2423785;R-HSA-2429643
R-HSA-75105	Fatty acyl-CoA biosynthesis	3	79	0.00543254	0.170455	0.437278	2	24	0.00177567	9606	Homo sapiens	ELOVL2;HSD17B12		R-HSA-548800;R-HSA-548818
R-HSA-3785653	Myoclonic epilepsy of Lafora	1	11	0.00075643	0.179222	0.437278	2	2	0.000147973	9606	Homo sapiens	PPP1R3C		R-HSA-3797226;R-HSA-3791349
R-HSA-5250958	Toxicity of botulinum toxin type B (botB)	1	11	0.00075643	0.179222	0.437278	1	5	0.000369932	9606	Homo sapiens	VAMP1		R-HSA-194796
R-HSA-193634	Axonal growth inhibition (RHOA activation)	1	11	0.00075643	0.179222	0.437278	1	6	0.000443918	9606	Homo sapiens	MCF2		R-HSA-194518
R-HSA-6802948	Signaling by high-kinase activity BRAF mutants	2	44	0.00302572	0.1874	0.437278	4	6	0.000443918	9606	Homo sapiens	VWF;FN1		R-HSA-6802912;R-HSA-6802911;R-HSA-6802910;R-HSA-6803227
R-HSA-9700645	ALK mutants bind TKIs	1	12	0.000825196	0.193834	0.437278	1	1	7.39864e-05	9606	Homo sapiens	FN1		R-HSA-9700131
R-HSA-9619229	Activation of RAC1 downstream of NMDARs	1	12	0.000825196	0.193834	0.437278	3	6	0.000443918	9606	Homo sapiens	CAMK1		R-HSA-9619376;R-HSA-9619367;R-HSA-9619783
R-HSA-2534343	Interaction With Cumulus Cells And The Zona Pellucida	1	12	0.000825196	0.193834	0.437278	1	2	0.000147973	9606	Homo sapiens	B4GALT1		R-HSA-1297338
R-HSA-433692	Proton-coupled monocarboxylate transport	1	12	0.000825196	0.193834	0.437278	1	2	0.000147973	9606	Homo sapiens	SLN		R-HSA-433698
R-HSA-448706	Interleukin-1 processing	1	12	0.000825196	0.193834	0.437278	2	5	0.000369932	9606	Homo sapiens	IL1A		R-HSA-449058;R-HSA-448703
R-HSA-193697	p75NTR regulates axonogenesis	1	12	0.000825196	0.193834	0.437278	1	8	0.000591891	9606	Homo sapiens	MCF2		R-HSA-194518
R-HSA-2046106	alpha-linolenic acid (ALA) metabolism	2	45	0.00309448	0.193856	0.437278	3	15	0.0011098	9606	Homo sapiens	ELOVL2		R-HSA-2046090;R-HSA-2046088;R-HSA-2046100
R-HSA-2022923	Dermatan sulfate biosynthesis	1	13	0.000893962	0.208186	0.437278	4	4	0.000295946	9606	Homo sapiens	DCN		R-HSA-2022063;R-HSA-2022061;R-HSA-2022052;R-HSA-2022065
R-HSA-451308	Activation of Ca-permeable Kainate Receptor	1	13	0.000893962	0.208186	0.437278	2	2	0.000147973	9606	Homo sapiens	GRIK1		R-HSA-451283;R-HSA-451311
R-HSA-9668250	Defective factor IX causes hemophilia B	1	13	0.000893962	0.208186	0.437278	1	4	0.000295946	9606	Homo sapiens	TSKU		R-HSA-9673223
R-HSA-6806834	Signaling by MET	3	88	0.00605144	0.211009	0.437278	1	49	0.00362533	9606	Homo sapiens	COL1A2;COL5A1;FN1		R-HSA-8874079
R-HSA-6806667	Metabolism of fat-soluble vitamins	3	89	0.0061202	0.215642	0.437278	4	34	0.00251554	9606	Homo sapiens	SDC1;LPL;LRP8		R-HSA-2404131;R-HSA-2395768;R-HSA-2423785;R-HSA-2429643
R-HSA-5674135	MAP2K and MAPK activation	2	49	0.00336955	0.219934	0.437278	8	12	0.000887837	9606	Homo sapiens	VWF;FN1		R-HSA-9657603;R-HSA-5672980;R-HSA-5672978;R-HSA-9657606;R-HSA-5672972;R-HSA-5672973;R-HSA-9657608;R-HSA-9657599
R-HSA-9656223	Signaling by RAF1 mutants	2	49	0.00336955	0.219934	0.437278	4	7	0.000517905	9606	Homo sapiens	VWF;FN1		R-HSA-9656211;R-HSA-9656209;R-HSA-9656215;R-HSA-9656214
R-HSA-991365	Activation of GABAB receptors	2	49	0.00336955	0.219934	0.437278	3	8	0.000591891	9606	Homo sapiens	KCNJ9;GNG4		R-HSA-1013020;R-HSA-1013013;R-HSA-1013012
R-HSA-977444	GABA B receptor activation	2	49	0.00336955	0.219934	0.437278	3	9	0.000665877	9606	Homo sapiens	KCNJ9;GNG4		R-HSA-1013020;R-HSA-1013013;R-HSA-1013012
R-HSA-9609736	Assembly and cell surface presentation of NMDA receptors	2	49	0.00336955	0.219934	0.437278	7	23	0.00170169	9606	Homo sapiens	GRIN3A;NEFL		R-HSA-9610802;R-HSA-9609747;R-HSA-9611030;R-HSA-9611368;R-HSA-9610270;R-HSA-9609743;R-HSA-9610879
R-HSA-5675221	Negative regulation of MAPK pathway	2	49	0.00336955	0.219934	0.437278	2	17	0.00125777	9606	Homo sapiens	DUSP1;DUSP6		R-HSA-5675376;R-HSA-5675373
R-HSA-9615017	FOXO-mediated transcription of oxidative stress, metabolic and neuronal genes	2	49	0.00336955	0.219934	0.437278	2	34	0.00251554	9606	Homo sapiens	NPY		R-HSA-9622980;R-HSA-9622981
R-HSA-451306	Ionotropic activity of kainate receptors	1	14	0.000962729	0.222283	0.437278	4	4	0.000295946	9606	Homo sapiens	GRIK1		R-HSA-451283;R-HSA-451310;R-HSA-451311;R-HSA-451309
R-HSA-112308	Presynaptic depolarization and calcium channel opening	1	14	0.000962729	0.222283	0.437278	1	1	7.39864e-05	9606	Homo sapiens	CACNG4		R-HSA-210420
R-HSA-9645460	Alpha-protein kinase 1 signaling pathway	1	14	0.000962729	0.222283	0.437278	9	10	0.000739864	9606	Homo sapiens	TIFA		R-HSA-9645442;R-HSA-9645394;R-HSA-9645520;R-HSA-9645414;R-HSA-9645524;R-HSA-9645481;R-HSA-9645535;R-HSA-9645406;R-HSA-9645501
R-HSA-425381	Bicarbonate transporters	1	14	0.000962729	0.222283	0.437278	1	4	0.000295946	9606	Homo sapiens	SLC4A4		R-HSA-8878664
R-HSA-391908	Prostanoid ligand receptors	1	14	0.000962729	0.222283	0.437278	1	8	0.000591891	9606	Homo sapiens	PTGER4		R-HSA-391940
R-HSA-162582	Signal Transduction	59	2993	0.205818	0.229949	0.437278	334	2445	0.180897	9606	Homo sapiens	PTPRU;B4GALT1;NPY2R;CRHBP;EDNRB;GPER1;TAGAP;PDK4;NEFL;PMEPA1;IL6R;IER3;VWF;DUSP1;F3;DUSP6;ARC;CRH;MAML3;SCG2;PTGER4;RRAD;PDGFB;MCHR1;PLCXD2;CSF2RA;RXRB;HRH1;SH3BP1;WIF1;GNG4;NPY;FLRT1;PENK;HES1;WNT2;HES5;GPR17;EGR4;MCF2;IGF2;FN1;WNT7A;VEGFA;COL1A2;COL5A1;GPR183;DNAL4;SPC24		R-HSA-8937613;R-HSA-167429;R-HSA-167433;R-HSA-8981637;R-HSA-420883;R-HSA-9021596;R-HSA-203797;R-HSA-8937631;R-HSA-8964241;R-HSA-2197562;R-HSA-2197564;R-HSA-374298;R-HSA-3769370;R-HSA-9018538;R-HSA-2428930;R-HSA-8964271;R-HSA-9018542;R-HSA-9021601;R-HSA-9014433;R-HSA-4420202;R-HSA-9021600;R-HSA-4420206;R-HSA-3965444;R-HSA-1912359;R-HSA-3965447;R-HSA-9607342;R-HSA-1912352;R-HSA-3965441;R-HSA-4420099;R-HSA-5218830;R-HSA-5672980;R-HSA-1912415;R-HSA-5218828;R-HSA-5672978;R-HSA-5218826;R-HSA-5218824;R-HSA-4420107;R-HSA-5218822;R-HSA-5218820;R-HSA-5218819;R-HSA-5218818;R-HSA-5218847;R-HSA-5672965;R-HSA-1912393;R-HSA-8964317;R-HSA-5656064;R-HSA-4420117;R-HSA-1912394;R-HSA-8851679;R-HSA-5218839;R-HSA-5218838;R-HSA-4420121;R-HSA-5672972;R-HSA-1912391;R-HSA-8980691;R-HSA-5218836;R-HSA-5672973;R-HSA-5218832;R-HSA-382053;R-HSA-418918;R-HSA-382052;R-HSA-382055;R-HSA-392295;R-HSA-5634103;R-HSA-382054;R-HSA-4420128;R-HSA-5218855;R-HSA-5218854;R-HSA-392300;R-HSA-5218852;R-HSA-5218851;R-HSA-4420143;R-HSA-9657599;R-HSA-382056;R-HSA-382058;R-HSA-4420140;R-HSA-2197588;R-HSA-9013488;R-HSA-4420153;R-HSA-2187355;R-HSA-3928647;R-HSA-1912416;R-HSA-2187358;R-HSA-9021451;R-HSA-9021450;R-HSA-9035279;R-HSA-3364026;R-HSA-8964614;R-HSA-112271;R-HSA-1980047;R-HSA-9014296;R-HSA-8964634;R-HSA-9016861;R-HSA-9035281;R-HSA-3364014;R-HSA-9621042;R-HSA-379044;R-HSA-9021480;R-HSA-381612;R-HSA-203946;R-HSA-9604664;R-HSA-380073;R-HSA-379048;R-HSA-1458875;R-HSA-9021478;R-HSA-1980078;R-HSA-2316434;R-HSA-9621035;R-HSA-1980067;R-HSA-1980065;R-HSA-9017398;R-HSA-6807206;R-HSA-3247840;R-HSA-3247843;R-HSA-9631296;R-HSA-3247844;R-HSA-8874079;R-HSA-9691215;R-HSA-9016916;R-HSA-398040;R-HSA-8982637;R-HSA-9679477;R-HSA-3247837;R-HSA-205039;R-HSA-3364042;R-HSA-8982640;R-HSA-388863;R-HSA-391940;R-HSA-391937;R-HSA-194310;R-HSA-9021325;R-HSA-9029517;R-HSA-194311;R-HSA-390912;R-HSA-5666129;R-HSA-9613210;R-HSA-2976551;R-HSA-9024386;R-HSA-3781941;R-HSA-3781943;R-HSA-9035143;R-HSA-9613213;R-HSA-4396371;R-HSA-9013144;R-HSA-3238691;R-HSA-9029531;R-HSA-9035167;R-HSA-3238694;R-HSA-354066;R-HSA-5334854;R-HSA-4396379;R-HSA-9029521;R-HSA-5218645;R-HSA-5218643;R-HSA-354073;R-HSA-5218642;R-HSA-4396382;R-HSA-9013652;R-HSA-2976563;R-HSA-9013143;R-HSA-9031575;R-HSA-5218640;R-HSA-109857;R-HSA-9013161;R-HSA-354087;R-HSA-109858;R-HSA-5357429;R-HSA-9028525;R-HSA-9035180;R-HSA-9028524;R-HSA-5672304;R-HSA-9016751;R-HSA-5675376;R-HSA-5666160;R-HSA-9029551;R-HSA-9028526;R-HSA-9035169;R-HSA-5357432;R-HSA-377644;R-HSA-9657786;R-HSA-9029536;R-HSA-9605051;R-HSA-377641;R-HSA-377640;R-HSA-377643;R-HSA-9013159;R-HSA-5666169;R-HSA-195378;R-HSA-9029561;R-HSA-9613219;R-HSA-9031610;R-HSA-9013693;R-HSA-9657767;R-HSA-6811472;R-HSA-9029566;R-HSA-9035185;R-HSA-9029555;R-HSA-5675373;R-HSA-9657775;R-HSA-9028533;R-HSA-9018804;R-HSA-9031624;R-HSA-2404199;R-HSA-2404193;R-HSA-177479;R-HSA-9029580;R-HSA-9013711;R-HSA-2404195;R-HSA-9618394;R-HSA-354124;R-HSA-9031616;R-HSA-420173;R-HSA-2404200;R-HSA-9605056;R-HSA-9605057;R-HSA-9604550;R-HSA-9605063;R-HSA-9605060;R-HSA-9021406;R-HSA-419166;R-HSA-6811454;R-HSA-1433423;R-HSA-9604553;R-HSA-9029591;R-HSA-354149;R-HSA-429415;R-HSA-9017835;R-HSA-380780;R-HSA-380782;R-HSA-9021412;R-HSA-5686072;R-HSA-354165;R-HSA-8964604;R-HSA-8964605;R-HSA-9618407;R-HSA-398193;R-HSA-4396347;R-HSA-8865276;R-HSA-8865275;R-HSA-8964599;R-HSA-9657836;R-HSA-749448;R-HSA-749454;R-HSA-749453;R-HSA-749452;R-HSA-750988;R-HSA-429441;R-HSA-749446;R-HSA-186765;R-HSA-9657603;R-HSA-751001;R-HSA-9657606;R-HSA-2127285;R-HSA-9013023;R-HSA-186773;R-HSA-186778;R-HSA-750993;R-HSA-749456;R-HSA-9657608;R-HSA-186780;R-HSA-186786;R-HSA-751019;R-HSA-8864036;R-HSA-186798;R-HSA-751013;R-HSA-4420083;R-HSA-5218815;R-HSA-5218814;R-HSA-2186643;R-HSA-186800;R-HSA-5218812;R-HSA-9624353;R-HSA-5218811;R-HSA-751039;R-HSA-9013567;R-HSA-5218809;R-HSA-9674532;R-HSA-751027;R-HSA-5218806;R-HSA-374207;R-HSA-5218804;R-HSA-751024;R-HSA-9612073;R-HSA-744887;R-HSA-744886;R-HSA-751029;R-HSA-9612076;R-HSA-9624365;R-HSA-186819;R-HSA-1524182;R-HSA-9024334;R-HSA-186826;R-HSA-9013568;R-HSA-2976742;R-HSA-9604446;R-HSA-1524186;R-HSA-9024326;R-HSA-186834;R-HSA-372693;R-HSA-9031512;R-HSA-9623366;R-HSA-194518;R-HSA-388560;R-HSA-947673;R-HSA-9031518;R-HSA-9623365;R-HSA-389086;R-HSA-2428926;R-HSA-372697;R-HSA-389083;R-HSA-2428922;R-HSA-9031510;R-HSA-9024361;R-HSA-2976716;R-HSA-9608048;R-HSA-372705;R-HSA-9604471;R-HSA-9031521;R-HSA-9031522;R-HSA-9619838;R-HSA-9031527;R-HSA-201708;R-HSA-9604451;R-HSA-167408;R-HSA-9014141;R-HSA-9035133;R-HSA-9608039;R-HSA-5357479;R-HSA-9013631;R-HSA-9014129;R-HSA-167419;R-HSA-2976726;R-HSA-9013109;R-HSA-9674093
R-HSA-9637690	Response of Mtb to phagocytosis	2	51	0.00350708	0.233083	0.437278	2	30	0.00221959	9606	Homo sapiens	NOS2		R-HSA-9636240;R-HSA-9636261
R-HSA-6802957	Oncogenic MAPK signaling	3	93	0.00639527	0.23438	0.437278	25	46	0.00340337	9606	Homo sapiens	VWF;FN1;DUSP6		R-HSA-9656211;R-HSA-6802919;R-HSA-6802918;R-HSA-9656209;R-HSA-9652816;R-HSA-9656215;R-HSA-9656214;R-HSA-6802914;R-HSA-6803234;R-HSA-6803233;R-HSA-6802912;R-HSA-6802926;R-HSA-6802925;R-HSA-6802922;R-HSA-6802921;R-HSA-6802935;R-HSA-6802934;R-HSA-6802933;R-HSA-6802932;R-HSA-6802943;R-HSA-6802942;R-HSA-6802911;R-HSA-6802910;R-HSA-6803230;R-HSA-6803227
R-HSA-9623433	NR1H2 & NR1H3 regulate gene expression to control bile acid homeostasis	1	15	0.00103149	0.236131	0.437278	6	6	0.000443918	9606	Homo sapiens	RXRB		R-HSA-9631296;R-HSA-9029517;R-HSA-9029580;R-HSA-9029566;R-HSA-9029536;R-HSA-9607342
R-HSA-202670	ERKs are inactivated	1	15	0.00103149	0.236131	0.437278	1	2	0.000147973	9606	Homo sapiens	DUSP6		R-HSA-203797
R-HSA-3772470	Negative regulation of TCF-dependent signaling by WNT ligand antagonists	1	15	0.00103149	0.236131	0.437278	1	5	0.000369932	9606	Homo sapiens	WIF1		R-HSA-3769370
R-HSA-975871	MyD88 cascade initiated on plasma membrane	3	94	0.00646404	0.23911	0.437278	5	58	0.00429121	9606	Homo sapiens	MAP3K1;DUSP6;MAP2K6		R-HSA-203797;R-HSA-166869;R-HSA-450333;R-HSA-450346;R-HSA-450296
R-HSA-168176	Toll Like Receptor 5 (TLR5) Cascade	3	94	0.00646404	0.23911	0.437278	5	59	0.0043652	9606	Homo sapiens	MAP3K1;DUSP6;MAP2K6		R-HSA-203797;R-HSA-166869;R-HSA-450333;R-HSA-450346;R-HSA-450296
R-HSA-168142	Toll Like Receptor 10 (TLR10) Cascade	3	94	0.00646404	0.23911	0.437278	5	59	0.0043652	9606	Homo sapiens	MAP3K1;DUSP6;MAP2K6		R-HSA-203797;R-HSA-166869;R-HSA-450333;R-HSA-450346;R-HSA-450296
R-HSA-5683057	MAPK family signaling cascades	9	380	0.0261312	0.245792	0.437278	13	122	0.00902634	9606	Homo sapiens	VWF;DUSP1;FN1;PDGFB;NEFL;CSF2RA;IL6R;DUSP6		R-HSA-109857;R-HSA-5672980;R-HSA-109858;R-HSA-5672978;R-HSA-5675376;R-HSA-9657599;R-HSA-9657603;R-HSA-5672965;R-HSA-9657606;R-HSA-5672972;R-HSA-5675373;R-HSA-5672973;R-HSA-9657608
R-HSA-3656237	Defective EXT2 causes exostoses 2	1	16	0.00110026	0.249733	0.437278	4	4	0.000295946	9606	Homo sapiens	SDC1		R-HSA-9036289;R-HSA-3656254;R-HSA-9036290;R-HSA-3656267
R-HSA-3656253	Defective EXT1 causes exostoses 1, TRPS2 and CHDS	1	16	0.00110026	0.249733	0.437278	4	4	0.000295946	9606	Homo sapiens	SDC1		R-HSA-9036283;R-HSA-3656261;R-HSA-9036285;R-HSA-3656257
R-HSA-2428933	SHC-related events triggered by IGF1R	1	16	0.00110026	0.249733	0.437278	3	5	0.000369932	9606	Homo sapiens	IGF2		R-HSA-2404193;R-HSA-2404195;R-HSA-5686072
R-HSA-5687613	Diseases associated with surfactant metabolism	1	16	0.00110026	0.249733	0.437278	2	7	0.000517905	9606	Homo sapiens	CSF2RA		R-HSA-5688884;R-HSA-5688899
R-HSA-6802946	Signaling by moderate kinase activity BRAF mutants	2	54	0.00371338	0.252888	0.437278	4	7	0.000517905	9606	Homo sapiens	VWF;FN1		R-HSA-6802919;R-HSA-6802914;R-HSA-6803230;R-HSA-6802921
R-HSA-9649948	Signaling downstream of RAS mutants	2	54	0.00371338	0.252888	0.437278	4	7	0.000517905	9606	Homo sapiens	VWF;FN1		R-HSA-6803233;R-HSA-6802926;R-HSA-6802925;R-HSA-6802922
R-HSA-6802955	Paradoxical activation of RAF signaling by kinase inactive BRAF	2	54	0.00371338	0.252888	0.437278	4	7	0.000517905	9606	Homo sapiens	VWF;FN1		R-HSA-6802918;R-HSA-6803234;R-HSA-6802943;R-HSA-6802942
R-HSA-6802949	Signaling by RAS mutants	2	54	0.00371338	0.252888	0.437278	4	9	0.000665877	9606	Homo sapiens	VWF;FN1		R-HSA-6803233;R-HSA-6802926;R-HSA-6802925;R-HSA-6802922
R-HSA-3928665	EPH-ephrin mediated repulsion of cells	2	55	0.00378215	0.259501	0.437278	9	9	0.000665877	9606	Homo sapiens	EFNA3;EPHB3		R-HSA-4093327;R-HSA-3928607;R-HSA-3928654;R-HSA-3928604;R-HSA-3928642;R-HSA-3928657;R-HSA-3928656;R-HSA-3928628;R-HSA-3928660
R-HSA-2046104	alpha-linolenic (omega3) and linoleic (omega6) acid metabolism	2	55	0.00378215	0.259501	0.437278	6	25	0.00184966	9606	Homo sapiens	ELOVL2		R-HSA-2046095;R-HSA-2046094;R-HSA-2046090;R-HSA-2046088;R-HSA-2046100;R-HSA-2046083
R-HSA-9029558	NR1H2 & NR1H3 regulate gene expression linked to lipogenesis	1	17	0.00116903	0.263094	0.437278	8	8	0.000591891	9606	Homo sapiens	RXRB		R-HSA-9605056;R-HSA-9028525;R-HSA-9605063;R-HSA-9605060;R-HSA-9028526;R-HSA-9657775;R-HSA-9028533;R-HSA-9657836
R-HSA-5576893	Phase 2 - plateau phase	1	17	0.00116903	0.263094	0.437278	1	2	0.000147973	9606	Homo sapiens	CACNG4		R-HSA-5577213
R-HSA-8963901	Chylomicron remodeling	1	17	0.00116903	0.263094	0.437278	1	3	0.000221959	9606	Homo sapiens	LPL		R-HSA-174757
R-HSA-6811555	PI5P Regulates TP53 Acetylation	1	17	0.00116903	0.263094	0.437278	1	8	0.000591891	9606	Homo sapiens	MAP2K6		R-HSA-8877691
R-HSA-70268	Pyruvate metabolism	2	56	0.00385091	0.266116	0.437278	3	15	0.0011098	9606	Homo sapiens	SLN;PDK4		R-HSA-373875;R-HSA-203946;R-HSA-373867
R-HSA-112315	Transmission across Chemical Synapses	8	341	0.0234493	0.271259	0.437278	46	163	0.0120598	9606	Homo sapiens	GRIN3A;KCNJ9;GNG4;NEFL;VAMP1;GRIK1;CAMK1;CACNG4		R-HSA-888589;R-HSA-380869;R-HSA-9609747;R-HSA-9611030;R-HSA-416320;R-HSA-9610270;R-HSA-442760;R-HSA-210444;R-HSA-374922;R-HSA-1013020;R-HSA-438037;R-HSA-451283;R-HSA-9619783;R-HSA-9619467;R-HSA-1013013;R-HSA-1013012;R-HSA-380574;R-HSA-372505;R-HSA-9609743;R-HSA-9610802;R-HSA-380901;R-HSA-9619376;R-HSA-432164;R-HSA-264615;R-HSA-432162;R-HSA-9612085;R-HSA-451310;R-HSA-451311;R-HSA-500717;R-HSA-442732;R-HSA-432172;R-HSA-451309;R-HSA-380905;R-HSA-9618750;R-HSA-9610879;R-HSA-445367;R-HSA-372529;R-HSA-9619367;R-HSA-374899;R-HSA-210420;R-HSA-210426;R-HSA-9611368;R-HSA-9614185;R-HSA-9617326;R-HSA-210430;R-HSA-917744
R-HSA-975138	TRAF6 mediated induction of NFkB and MAP kinases upon TLR7/8 or 9 activation	3	101	0.0069454	0.272619	0.437278	5	48	0.00355135	9606	Homo sapiens	MAP3K1;DUSP6;MAP2K6		R-HSA-203797;R-HSA-166869;R-HSA-450333;R-HSA-450346;R-HSA-450296
R-HSA-177504	Retrograde neurotrophin signalling	1	18	0.00123779	0.276217	0.437278	1	3	0.000221959	9606	Homo sapiens	DNAL4		R-HSA-177479
R-HSA-417957	P2Y receptors	1	18	0.00123779	0.276217	0.437278	1	13	0.000961823	9606	Homo sapiens	GPR17		R-HSA-418918
R-HSA-975155	MyD88 dependent cascade initiated on endosome	3	102	0.00701417	0.277451	0.437278	5	63	0.00466114	9606	Homo sapiens	MAP3K1;DUSP6;MAP2K6		R-HSA-203797;R-HSA-166869;R-HSA-450333;R-HSA-450346;R-HSA-450296
R-HSA-168181	Toll Like Receptor 7/8 (TLR7/8) Cascade	3	103	0.00708293	0.282291	0.437278	5	66	0.0048831	9606	Homo sapiens	MAP3K1;DUSP6;MAP2K6		R-HSA-203797;R-HSA-166869;R-HSA-450333;R-HSA-450346;R-HSA-450296
R-HSA-8964315	G beta:gamma signalling through BTK	1	19	0.00130656	0.289108	0.437278	3	3	0.000221959	9606	Homo sapiens	GNG4		R-HSA-8964317;R-HSA-8964271;R-HSA-8964241
R-HSA-975577	N-Glycan antennae elongation	1	19	0.00130656	0.289108	0.437278	1	6	0.000443918	9606	Homo sapiens	B4GALT1		R-HSA-975919
R-HSA-168138	Toll Like Receptor 9 (TLR9) Cascade	3	106	0.00728923	0.296854	0.437278	5	68	0.00503107	9606	Homo sapiens	MAP3K1;DUSP6;MAP2K6		R-HSA-203797;R-HSA-166869;R-HSA-450333;R-HSA-450346;R-HSA-450296
R-HSA-3781865	Diseases of glycosylation	5	202	0.0138908	0.297937	0.437278	22	77	0.00569695	9606	Homo sapiens	ADAMTS2;B4GALT1;LUM;SDC1;DCN		R-HSA-3636919;R-HSA-9035949;R-HSA-9035950;R-HSA-9036289;R-HSA-3656254;R-HSA-9036290;R-HSA-4793956;R-HSA-4420365;R-HSA-3656230;R-HSA-3595175;R-HSA-3560804;R-HSA-9036283;R-HSA-3656261;R-HSA-3560802;R-HSA-9036285;R-HSA-3656258;R-HSA-3656257;R-HSA-3656269;R-HSA-6785565;R-HSA-3656267;R-HSA-3595178;R-HSA-3595176
R-HSA-6782861	Synthesis of wybutosine at G37 of tRNA(Phe)	1	20	0.00137533	0.30177	0.437278	1	8	0.000591891	9606	Homo sapiens	TYW3		R-HSA-6782879
R-HSA-8964616	G beta:gamma signalling through CDC42	1	21	0.00144409	0.314208	0.437278	5	6	0.000443918	9606	Homo sapiens	GNG4		R-HSA-8964634;R-HSA-8964604;R-HSA-8964605;R-HSA-8964614;R-HSA-8964599
R-HSA-1483148	Synthesis of PG	1	21	0.00144409	0.314208	0.437278	1	5	0.000369932	9606	Homo sapiens	PLD6		R-HSA-1483142
R-HSA-5578775	Ion homeostasis	2	64	0.00440105	0.318867	0.437278	2	16	0.00118378	9606	Homo sapiens	SLN;ORAI2		R-HSA-427910;R-HSA-434798
R-HSA-157118	Signaling by NOTCH	6	258	0.0177417	0.318945	0.437278	53	154	0.0113939	9606	Homo sapiens	B4GALT1;HES1;MAML3;HES5		R-HSA-9021451;R-HSA-9021450;R-HSA-9021325;R-HSA-2976551;R-HSA-4396371;R-HSA-1980047;R-HSA-9016861;R-HSA-2127285;R-HSA-4396379;R-HSA-2197562;R-HSA-4396382;R-HSA-2197564;R-HSA-9013652;R-HSA-2976563;R-HSA-9021480;R-HSA-9018538;R-HSA-9016751;R-HSA-9018542;R-HSA-9604664;R-HSA-9021478;R-HSA-1980078;R-HSA-9013693;R-HSA-9013567;R-HSA-1912359;R-HSA-1912352;R-HSA-1980067;R-HSA-1980065;R-HSA-9017398;R-HSA-1912415;R-HSA-9013711;R-HSA-9013568;R-HSA-2976742;R-HSA-9604446;R-HSA-1912393;R-HSA-9604550;R-HSA-1912394;R-HSA-9021406;R-HSA-1912391;R-HSA-9604553;R-HSA-9016916;R-HSA-2976716;R-HSA-9017835;R-HSA-9604471;R-HSA-9021412;R-HSA-9604451;R-HSA-9014141;R-HSA-2197588;R-HSA-9013631;R-HSA-4396347;R-HSA-9014129;R-HSA-9013488;R-HSA-2976726;R-HSA-1912416
R-HSA-139853	Elevation of cytosolic Ca2+ levels	1	22	0.00151286	0.326425	0.437278	2	5	0.000369932	9606	Homo sapiens	ORAI2		R-HSA-434798;R-HSA-434700
R-HSA-2022857	Keratan sulfate degradation	1	22	0.00151286	0.326425	0.437278	2	7	0.000517905	9606	Homo sapiens	LUM		R-HSA-2046239;R-HSA-1793217
R-HSA-196791	Vitamin D (calciferol) metabolism	1	22	0.00151286	0.326425	0.437278	5	19	0.00140574	9606	Homo sapiens	CUBN		R-HSA-8963864;R-HSA-209760;R-HSA-350158;R-HSA-350168;R-HSA-350186
R-HSA-2142770	Synthesis of 15-eicosatetraenoic acid derivatives	1	22	0.00151286	0.326425	0.437278	1	4	0.000295946	9606	Homo sapiens	PTGS2		R-HSA-2161951
R-HSA-3229121	Glycogen storage diseases	1	22	0.00151286	0.326425	0.437278	2	10	0.000739864	9606	Homo sapiens	PPP1R3C		R-HSA-3797226;R-HSA-3791349
R-HSA-5210891	Uptake and function of anthrax toxins	1	22	0.00151286	0.326425	0.437278	1	20	0.00147973	9606	Homo sapiens	MAP2K6		R-HSA-5211405
R-HSA-425407	SLC-mediated transmembrane transport	9	415	0.028538	0.329852	0.437278	9	191	0.0141314	9606	Homo sapiens	SLC14A1;SLC7A5;SLC13A4;SLN;SLC2A3;SLC16A10;SLC7A10;SLC4A4		R-HSA-433698;R-HSA-8981564;R-HSA-8981553;R-HSA-444126;R-HSA-352158;R-HSA-352232;R-HSA-376200;R-HSA-433099;R-HSA-8878664
R-HSA-442755	Activation of NMDA receptors and postsynaptic events	3	113	0.0077706	0.330964	0.437278	22	71	0.00525303	9606	Homo sapiens	GRIN3A;NEFL;CAMK1		R-HSA-9610802;R-HSA-9609747;R-HSA-9619376;R-HSA-432164;R-HSA-432162;R-HSA-9611030;R-HSA-9612085;R-HSA-442732;R-HSA-432172;R-HSA-9610270;R-HSA-9618750;R-HSA-9610879;R-HSA-442760;R-HSA-445367;R-HSA-438037;R-HSA-9619367;R-HSA-9619783;R-HSA-9619467;R-HSA-9611368;R-HSA-9614185;R-HSA-9617326;R-HSA-9609743
R-HSA-3928664	Ephrin signaling	1	23	0.00158163	0.338424	0.437278	11	11	0.00081385	9606	Homo sapiens	EPHB3		R-HSA-3928633;R-HSA-3928639;R-HSA-3928594;R-HSA-3928625;R-HSA-3928641;R-HSA-3928640;R-HSA-3928631;R-HSA-3928615;R-HSA-3928614;R-HSA-4093329;R-HSA-3928580
R-HSA-418217	G beta:gamma signalling through PLC beta	1	23	0.00158163	0.338424	0.437278	2	2	0.000147973	9606	Homo sapiens	GNG4		R-HSA-398193;R-HSA-398040
R-HSA-392851	Prostacyclin signalling through prostacyclin receptor	1	23	0.00158163	0.338424	0.437278	3	4	0.000295946	9606	Homo sapiens	GNG4		R-HSA-392852;R-HSA-392870;R-HSA-392874
R-HSA-1839117	Signaling by cytosolic FGFR1 fusion mutants	1	23	0.00158163	0.338424	0.437278	7	14	0.00103581	9606	Homo sapiens	FGFR1OP2		R-HSA-1839039;R-HSA-1839112;R-HSA-1839080;R-HSA-1839065;R-HSA-1839078;R-HSA-1839031;R-HSA-1839091
R-HSA-181429	Serotonin Neurotransmitter Release Cycle	1	23	0.00158163	0.338424	0.437278	2	4	0.000295946	9606	Homo sapiens	VAMP1		R-HSA-380901;R-HSA-380905
R-HSA-500657	Presynaptic function of Kainate receptors	1	23	0.00158163	0.338424	0.437278	1	2	0.000147973	9606	Homo sapiens	GNG4		R-HSA-500717
R-HSA-432142	Platelet sensitization by LDL	1	23	0.00158163	0.338424	0.437278	3	9	0.000665877	9606	Homo sapiens	LRP8		R-HSA-432129;R-HSA-8948034;R-HSA-432121
R-HSA-1912420	Pre-NOTCH Processing in Golgi	1	23	0.00158163	0.338424	0.437278	1	8	0.000591891	9606	Homo sapiens	B4GALT1		R-HSA-1912352
R-HSA-2142845	Hyaluronan metabolism	1	23	0.00158163	0.338424	0.437278	1	13	0.000961823	9606	Homo sapiens	HAS2		R-HSA-2160851
R-HSA-418038	Nucleotide-like (purinergic) receptors	1	23	0.00158163	0.338424	0.437278	1	15	0.0011098	9606	Homo sapiens	GPR17		R-HSA-418918
R-HSA-977443	GABA receptor activation	2	67	0.00460734	0.338451	0.437278	3	12	0.000887837	9606	Homo sapiens	KCNJ9;GNG4		R-HSA-1013020;R-HSA-1013013;R-HSA-1013012
R-HSA-421270	Cell-cell junction organization	2	67	0.00460734	0.338451	0.437278	3	21	0.00155371	9606	Homo sapiens	CLDN10;CDH13		R-HSA-420019;R-HSA-419002;R-HSA-419001
R-HSA-156590	Glutathione conjugation	2	67	0.00460734	0.338451	0.437278	1	14	0.00103581	9606	Homo sapiens	GSTT1		R-HSA-176054
R-HSA-425393	Transport of inorganic cations/anions and amino acids/oligopeptides	4	164	0.0112777	0.340032	0.437278	4	75	0.00554898	9606	Homo sapiens	SLC7A5;SLC16A10;SLC7A10;SLC4A4		R-HSA-352158;R-HSA-352232;R-HSA-376200;R-HSA-8878664
R-HSA-8873719	RAB geranylgeranylation	2	68	0.00467611	0.344942	0.437278	2	5	0.000369932	9606	Homo sapiens	RAB37;RAB39A		R-HSA-8870469;R-HSA-8870466
R-HSA-5620922	BBSome-mediated cargo-targeting to cilium	1	24	0.00165039	0.350211	0.437278	2	5	0.000369932	9606	Homo sapiens	MCHR1		R-HSA-5624127;R-HSA-5624126
R-HSA-450294	MAP kinase activation	2	69	0.00474488	0.351413	0.437278	4	32	0.00236756	9606	Homo sapiens	DUSP6;MAP2K6		R-HSA-203797;R-HSA-450333;R-HSA-450346;R-HSA-450296
R-HSA-2173782	Binding and Uptake of Ligands by Scavenger Receptors	4	167	0.011484	0.352161	0.437278	7	33	0.00244155	9606	Homo sapiens	COLEC12;COL1A2;SCARA5		R-HSA-3221843;R-HSA-2173778;R-HSA-2187266;R-HSA-2507854;R-HSA-2187261;R-HSA-2981040;R-HSA-2299677
R-HSA-418594	G alpha (i) signalling events	9	425	0.0292257	0.354886	0.437278	12	74	0.00547499	9606	Homo sapiens	GPR17;GNG4;GPER1;GPR183;NPY;PENK;NPY2R;MCHR1		R-HSA-751001;R-HSA-167408;R-HSA-8982637;R-HSA-749454;R-HSA-420883;R-HSA-167429;R-HSA-8982640;R-HSA-167419;R-HSA-749456;R-HSA-167433;R-HSA-380073;R-HSA-112271
R-HSA-8878159	Transcriptional regulation by RUNX3	3	118	0.00811443	0.355319	0.437278	5	47	0.00347736	9606	Homo sapiens	HES1;MAML3		R-HSA-1980047;R-HSA-8878243;R-HSA-4396347;R-HSA-8878237;R-HSA-8878220
R-HSA-166058	MyD88:MAL(TIRAP) cascade initiated on plasma membrane	3	118	0.00811443	0.355319	0.437278	5	64	0.00473513	9606	Homo sapiens	MAP3K1;DUSP6;MAP2K6		R-HSA-203797;R-HSA-166869;R-HSA-450333;R-HSA-450346;R-HSA-450296
R-HSA-168188	Toll Like Receptor TLR6:TLR2 Cascade	3	118	0.00811443	0.355319	0.437278	5	66	0.0048831	9606	Homo sapiens	MAP3K1;DUSP6;MAP2K6		R-HSA-203797;R-HSA-166869;R-HSA-450333;R-HSA-450346;R-HSA-450296
R-HSA-186797	Signaling by PDGF	2	70	0.00481364	0.357862	0.437278	26	31	0.00229358	9606	Homo sapiens	COL5A1;PDGFB		R-HSA-186819;R-HSA-1524182;R-HSA-186826;R-HSA-1524186;R-HSA-186765;R-HSA-186834;R-HSA-186773;R-HSA-186778;R-HSA-389086;R-HSA-186780;R-HSA-389083;R-HSA-382053;R-HSA-186786;R-HSA-382052;R-HSA-382055;R-HSA-382054;R-HSA-8864036;R-HSA-380780;R-HSA-380782;R-HSA-186798;R-HSA-382056;R-HSA-382058;R-HSA-186800;R-HSA-8865276;R-HSA-8865275;R-HSA-9674093
R-HSA-5673001	RAF/MAP kinase cascade	7	322	0.0221428	0.357886	0.437278	11	75	0.00554898	9606	Homo sapiens	VWF;DUSP1;FN1;PDGFB;NEFL;CSF2RA;DUSP6		R-HSA-9657603;R-HSA-5672980;R-HSA-5672965;R-HSA-5672978;R-HSA-9657606;R-HSA-5675376;R-HSA-5672972;R-HSA-5675373;R-HSA-5672973;R-HSA-9657608;R-HSA-9657599
R-HSA-2187338	Visual phototransduction	4	169	0.0116215	0.36025	0.437278	5	92	0.00680675	9606	Homo sapiens	NAPEPLD;SDC1;LPL;LRP8		R-HSA-2404131;R-HSA-2466831;R-HSA-2395768;R-HSA-2423785;R-HSA-2429643
R-HSA-2022870	Chondroitin sulfate biosynthesis	1	25	0.00171916	0.361789	0.437278	9	9	0.000665877	9606	Homo sapiens	DCN		R-HSA-9632034;R-HSA-2022911;R-HSA-1971487;R-HSA-9632033;R-HSA-1971482;R-HSA-2018682;R-HSA-1971483;R-HSA-2018659;R-HSA-1971491
R-HSA-9609523	Insertion of tail-anchored proteins into the endoplasmic reticulum membrane	1	25	0.00171916	0.361789	0.437278	7	7	0.000517905	9606	Homo sapiens	VAMP1		R-HSA-9609921;R-HSA-9609860;R-HSA-9610442;R-HSA-9609899;R-HSA-9617595;R-HSA-9617596;R-HSA-9609917
R-HSA-392170	ADP signalling through P2Y purinoceptor 12	1	25	0.00171916	0.361789	0.437278	3	4	0.000295946	9606	Homo sapiens	GNG4		R-HSA-392195;R-HSA-392187;R-HSA-392202
R-HSA-5362517	Signaling by Retinoic Acid	2	71	0.00488241	0.364287	0.437278	3	21	0.00155371	9606	Homo sapiens	RXRB;PDK4		R-HSA-5634103;R-HSA-5334854;R-HSA-203946
R-HSA-9616222	Transcriptional regulation of granulopoiesis	2	71	0.00488241	0.364287	0.437278	1	27	0.00199763	9606	Homo sapiens	IL6R		R-HSA-9634430
R-HSA-168179	Toll Like Receptor TLR1:TLR2 Cascade	3	121	0.00832073	0.369883	0.437278	5	66	0.0048831	9606	Homo sapiens	MAP3K1;DUSP6;MAP2K6		R-HSA-203797;R-HSA-166869;R-HSA-450333;R-HSA-450346;R-HSA-450296
R-HSA-181438	Toll Like Receptor 2 (TLR2) Cascade	3	121	0.00832073	0.369883	0.437278	5	68	0.00503107	9606	Homo sapiens	MAP3K1;DUSP6;MAP2K6		R-HSA-203797;R-HSA-166869;R-HSA-450333;R-HSA-450346;R-HSA-450296
R-HSA-202040	G-protein activation	1	26	0.00178792	0.373161	0.437278	5	6	0.000443918	9606	Homo sapiens	GNG4		R-HSA-167408;R-HSA-167429;R-HSA-167419;R-HSA-167433;R-HSA-112271
R-HSA-264642	Acetylcholine Neurotransmitter Release Cycle	1	26	0.00178792	0.373161	0.437278	3	6	0.000443918	9606	Homo sapiens	VAMP1		R-HSA-264615;R-HSA-372529;R-HSA-372505
R-HSA-3322077	Glycogen synthesis	1	26	0.00178792	0.373161	0.437278	10	24	0.00177567	9606	Homo sapiens	PPP1R3C		R-HSA-3781001;R-HSA-3781018;R-HSA-3781021;R-HSA-3781023;R-HSA-3781009;R-HSA-3781024;R-HSA-3780995;R-HSA-3781011;R-HSA-3780994;R-HSA-3780997
R-HSA-198753	ERK/MAPK targets	1	26	0.00178792	0.373161	0.437278	1	7	0.000517905	9606	Homo sapiens	DUSP6		R-HSA-203797
R-HSA-196836	Vitamin C (ascorbate) metabolism	1	26	0.00178792	0.373161	0.437278	1	9	0.000665877	9606	Homo sapiens	SLC2A3		R-HSA-198818
R-HSA-6802952	Signaling by BRAF and RAF1 fusions	2	73	0.00501994	0.377064	0.437278	4	5	0.000369932	9606	Homo sapiens	VWF;FN1		R-HSA-6802935;R-HSA-6802934;R-HSA-6802933;R-HSA-6802932
R-HSA-1793185	Chondroitin sulfate/dermatan sulfate metabolism	2	73	0.00501994	0.377064	0.437278	21	28	0.00207162	9606	Homo sapiens	SDC1;DCN		R-HSA-1889981;R-HSA-2022911;R-HSA-1971487;R-HSA-9638064;R-HSA-1793176;R-HSA-1971482;R-HSA-2018682;R-HSA-1971483;R-HSA-1889978;R-HSA-1878002;R-HSA-2065233;R-HSA-2022065;R-HSA-9632034;R-HSA-2022063;R-HSA-2022061;R-HSA-9632033;R-HSA-2022056;R-HSA-2022052;R-HSA-2018659;R-HSA-1971491;R-HSA-1889955
R-HSA-372790	Signaling by GPCR	17	864	0.0594141	0.383716	0.437278	56	354	0.0261912	9606	Homo sapiens	PTGER4;GPR17;MCF2;NPY2R;WNT7A;MCHR1;CRHBP;HRH1;EDNRB;GNG4;NPY;GPER1;GPR183;PENK;CRH;WNT2		R-HSA-391940;R-HSA-749448;R-HSA-391937;R-HSA-749454;R-HSA-8937613;R-HSA-390912;R-HSA-749453;R-HSA-749452;R-HSA-750988;R-HSA-167429;R-HSA-167433;R-HSA-749446;R-HSA-8964614;R-HSA-112271;R-HSA-8964634;R-HSA-751001;R-HSA-420883;R-HSA-8937631;R-HSA-8964241;R-HSA-750993;R-HSA-749456;R-HSA-374298;R-HSA-751019;R-HSA-379044;R-HSA-8964271;R-HSA-381612;R-HSA-380073;R-HSA-379048;R-HSA-751013;R-HSA-751039;R-HSA-751027;R-HSA-374207;R-HSA-751024;R-HSA-744887;R-HSA-744886;R-HSA-751029;R-HSA-420173;R-HSA-388560;R-HSA-8964317;R-HSA-947673;R-HSA-8851679;R-HSA-419166;R-HSA-398040;R-HSA-418918;R-HSA-392295;R-HSA-8982637;R-HSA-392300;R-HSA-201708;R-HSA-167408;R-HSA-8964604;R-HSA-8964605;R-HSA-398193;R-HSA-8982640;R-HSA-167419;R-HSA-388863;R-HSA-8964599
R-HSA-438066	Unblocking of NMDA receptors, glutamate binding and activation	1	27	0.00185669	0.384332	0.437278	5	5	0.000369932	9606	Homo sapiens	NEFL		R-HSA-432164;R-HSA-438037;R-HSA-432162;R-HSA-432172;R-HSA-9614185
R-HSA-442982	Ras activation upon Ca2+ influx through NMDA receptor	1	27	0.00185669	0.384332	0.437278	2	2	0.000147973	9606	Homo sapiens	NEFL		R-HSA-442732;R-HSA-442760
R-HSA-450302	activated TAK1 mediates p38 MAPK activation	1	27	0.00185669	0.384332	0.437278	3	5	0.000369932	9606	Homo sapiens	MAP2K6		R-HSA-450333;R-HSA-450346;R-HSA-450296
R-HSA-193048	Androgen biosynthesis	1	27	0.00185669	0.384332	0.437278	1	9	0.000665877	9606	Homo sapiens	HSD17B12		R-HSA-193064
R-HSA-9725371	Nuclear events stimulated by ALK signaling in cancer	1	27	0.00185669	0.384332	0.437278	1	9	0.000665877	9606	Homo sapiens	FN1		R-HSA-9701810
R-HSA-429947	Deadenylation of mRNA	1	28	0.00192546	0.395304	0.437278	4	4	0.000295946	9606	Homo sapiens	TIFA		R-HSA-430021;R-HSA-429955;R-HSA-8941312;R-HSA-429992
R-HSA-350054	Notch-HLH transcription pathway	1	28	0.00192546	0.395304	0.437278	1	2	0.000147973	9606	Homo sapiens	MAML3		R-HSA-212356
R-HSA-212676	Dopamine Neurotransmitter Release Cycle	1	28	0.00192546	0.395304	0.437278	2	5	0.000369932	9606	Homo sapiens	VAMP1		R-HSA-380869;R-HSA-380574
R-HSA-2173788	Downregulation of TGF-beta receptor signaling	1	28	0.00192546	0.395304	0.437278	2	28	0.00207162	9606	Homo sapiens	PMEPA1		R-HSA-2187355;R-HSA-2187358
R-HSA-448424	Interleukin-17 signaling	2	77	0.00529501	0.402288	0.437278	4	35	0.00258952	9606	Homo sapiens	DUSP6;MAP2K6		R-HSA-203797;R-HSA-450333;R-HSA-450346;R-HSA-450296
R-HSA-912526	Interleukin receptor SHC signaling	1	29	0.00199422	0.406081	0.437278	6	6	0.000443918	9606	Homo sapiens	CSF2RA		R-HSA-508247;R-HSA-453111;R-HSA-912527;R-HSA-913374;R-HSA-453104;R-HSA-913424
R-HSA-428930	Thromboxane signalling through TP receptor	1	29	0.00199422	0.406081	0.437278	6	8	0.000591891	9606	Homo sapiens	GNG4		R-HSA-428918;R-HSA-428917;R-HSA-428752;R-HSA-428750;R-HSA-428909;R-HSA-428749
R-HSA-392451	G beta:gamma signalling through PI3Kgamma	1	29	0.00199422	0.406081	0.437278	2	4	0.000295946	9606	Homo sapiens	GNG4		R-HSA-392295;R-HSA-392300
R-HSA-418592	ADP signalling through P2Y purinoceptor 1	1	29	0.00199422	0.406081	0.437278	3	7	0.000517905	9606	Homo sapiens	GNG4		R-HSA-418581;R-HSA-418579;R-HSA-418576
R-HSA-2024101	CS/DS degradation	1	29	0.00199422	0.406081	0.437278	3	10	0.000739864	9606	Homo sapiens	DCN		R-HSA-1793176;R-HSA-2022056;R-HSA-2065233
R-HSA-9027604	Biosynthesis of electrophilic œâ-3 PUFA oxo-derivatives	1	29	0.00199422	0.406081	0.437278	4	20	0.00147973	9606	Homo sapiens	PTGS2		R-HSA-9027627;R-HSA-9027532;R-HSA-9028255;R-HSA-9027607
R-HSA-5663202	Diseases of signal transduction by growth factor receptors and second messengers	10	499	0.0343144	0.406687	0.437278	59	484	0.0358094	9606	Homo sapiens	VWF;FGFR1OP2;FN1;PDGFB;HES1;MAML3;HES5;DUSP6		R-HSA-9656211;R-HSA-6802919;R-HSA-6802918;R-HSA-9656209;R-HSA-9656215;R-HSA-9656214;R-HSA-6802914;R-HSA-2220964;R-HSA-6802912;R-HSA-2220966;R-HSA-6802926;R-HSA-6802925;R-HSA-2220971;R-HSA-6802922;R-HSA-6802921;R-HSA-6802935;R-HSA-6802934;R-HSA-2220979;R-HSA-6802933;R-HSA-6802932;R-HSA-2220981;R-HSA-1839112;R-HSA-6802943;R-HSA-2220985;R-HSA-6802942;R-HSA-1839039;R-HSA-9701810;R-HSA-4396393;R-HSA-4396392;R-HSA-1839031;R-HSA-2400009;R-HSA-4396402;R-HSA-4396401;R-HSA-9700131;R-HSA-6802911;R-HSA-6802910;R-HSA-2220957;R-HSA-9712084;R-HSA-9700181;R-HSA-9712085;R-HSA-9652816;R-HSA-6803234;R-HSA-1839065;R-HSA-6803233;R-HSA-9700179;R-HSA-9712083;R-HSA-9700190;R-HSA-9724099;R-HSA-9712078;R-HSA-9712079;R-HSA-1839100;R-HSA-1839098;R-HSA-1839094;R-HSA-1839091;R-HSA-1839080;R-HSA-9700193;R-HSA-6803230;R-HSA-1839078;R-HSA-6803227
R-HSA-933542	TRAF6 mediated NF-kB activation	1	30	0.00206299	0.416667	0.437278	2	4	0.000295946	9606	Homo sapiens	MAP3K1		R-HSA-933530;R-HSA-933528
R-HSA-8963889	Assembly of active LPL and LIPC lipase complexes	1	30	0.00206299	0.416667	0.437278	4	12	0.000887837	9606	Homo sapiens	LPL		R-HSA-6784676;R-HSA-6784628;R-HSA-6784861;R-HSA-8857928
R-HSA-110314	Recognition of DNA damage by PCNA-containing replication complex	1	30	0.00206299	0.416667	0.437278	2	6	0.000443918	9606	Homo sapiens	CUL4B		R-HSA-5652005;R-HSA-5652009
R-HSA-181430	Norepinephrine Neurotransmitter Release Cycle	1	30	0.00206299	0.416667	0.437278	2	6	0.000443918	9606	Homo sapiens	VAMP1		R-HSA-374899;R-HSA-374922
R-HSA-420029	Tight junction interactions	1	30	0.00206299	0.416667	0.437278	1	3	0.000221959	9606	Homo sapiens	CLDN10		R-HSA-420019
R-HSA-204174	Regulation of pyruvate dehydrogenase (PDH) complex	1	30	0.00206299	0.416667	0.437278	1	4	0.000295946	9606	Homo sapiens	PDK4		R-HSA-203946
R-HSA-5669034	TNFs bind their physiological receptors	1	30	0.00206299	0.416667	0.437278	1	13	0.000961823	9606	Homo sapiens	TNFSF18		R-HSA-5675947
R-HSA-264876	Insulin processing	1	30	0.00206299	0.416667	0.437278	1	16	0.00118378	9606	Homo sapiens	VAMP1		R-HSA-9023173
R-HSA-9620244	Long-term potentiation	1	31	0.00213176	0.427065	0.437278	3	7	0.000517905	9606	Homo sapiens	NEFL		R-HSA-445367;R-HSA-9612085;R-HSA-9618750
R-HSA-5218921	VEGFR2 mediated cell proliferation	1	31	0.00213176	0.427065	0.437278	3	12	0.000887837	9606	Homo sapiens	VEGFA		R-HSA-4420202;R-HSA-4420121;R-HSA-4420153
R-HSA-3296469	Defects in cobalamin (B12) metabolism	1	31	0.00213176	0.427065	0.437278	2	15	0.0011098	9606	Homo sapiens	CUBN		R-HSA-3296462;R-HSA-3296477
R-HSA-1187000	Fertilization	1	31	0.00213176	0.427065	0.437278	1	9	0.000665877	9606	Homo sapiens	B4GALT1		R-HSA-1297338
R-HSA-5601884	PIWI-interacting RNA (piRNA) biogenesis	1	31	0.00213176	0.427065	0.437278	1	15	0.0011098	9606	Homo sapiens	PLD6		R-HSA-5601887
R-HSA-2453864	Retinoid cycle disease events	1	31	0.00213176	0.427065	0.437278	1	16	0.00118378	9606	Homo sapiens	NAPEPLD		R-HSA-2466831
R-HSA-9675143	Diseases of the neuronal system	1	31	0.00213176	0.427065	0.437278	1	17	0.00125777	9606	Homo sapiens	NAPEPLD		R-HSA-2466831
R-HSA-2474795	Diseases associated with visual transduction	1	31	0.00213176	0.427065	0.437278	1	17	0.00125777	9606	Homo sapiens	NAPEPLD		R-HSA-2466831
R-HSA-9025094	Biosynthesis of DPAn-3 SPMs	1	31	0.00213176	0.427065	0.437278	1	18	0.00133175	9606	Homo sapiens	PTGS2		R-HSA-9026408
R-HSA-400042	Adrenaline,noradrenaline inhibits insulin secretion	1	32	0.00220052	0.437278	0.437278	4	6	0.000443918	9606	Homo sapiens	GNG4		R-HSA-400037;R-HSA-400097;R-HSA-400046;R-HSA-400092
R-HSA-210500	Glutamate Neurotransmitter Release Cycle	1	32	0.00220052	0.437278	0.437278	3	8	0.000591891	9606	Homo sapiens	VAMP1		R-HSA-210426;R-HSA-210430;R-HSA-210444
R-HSA-525793	Myogenesis	1	32	0.00220052	0.437278	0.437278	1	14	0.00103581	9606	Homo sapiens	MAP2K6		R-HSA-448951
R-HSA-9679191	Potential therapeutics for SARS	2	84	0.00577637	0.445217	0.445217	2	32	0.00236756	9606	Homo sapiens	IL6R;VEGFA		R-HSA-9679477;R-HSA-9681294
R-HSA-194138	Signaling by VEGF	3	137	0.00942099	0.446157	0.446157	49	86	0.00636283	9606	Homo sapiens	VEGFA		R-HSA-194310;R-HSA-194311;R-HSA-5218645;R-HSA-5218643;R-HSA-5218642;R-HSA-5218640;R-HSA-5357429;R-HSA-5357432;R-HSA-4420202;R-HSA-4420206;R-HSA-195378;R-HSA-4420083;R-HSA-5218815;R-HSA-5218814;R-HSA-5218812;R-HSA-5218811;R-HSA-5218809;R-HSA-9674532;R-HSA-5218806;R-HSA-5218804;R-HSA-4420099;R-HSA-5218830;R-HSA-5218828;R-HSA-5218826;R-HSA-5218824;R-HSA-4420107;R-HSA-5218822;R-HSA-5218820;R-HSA-5218819;R-HSA-5218818;R-HSA-5218847;R-HSA-4420117;R-HSA-5218839;R-HSA-5218838;R-HSA-4420121;R-HSA-5218836;R-HSA-9691215;R-HSA-5218832;R-HSA-4420128;R-HSA-9679477;R-HSA-5218855;R-HSA-5218854;R-HSA-5218852;R-HSA-5218851;R-HSA-4420143;R-HSA-4420140;R-HSA-5357479;R-HSA-4420153;R-HSA-3928647
R-HSA-3928663	EPHA-mediated growth cone collapse	1	33	0.00226929	0.44731	0.44731	3	4	0.000295946	9606	Homo sapiens	EFNA3		R-HSA-3928651;R-HSA-3928602;R-HSA-3928648
R-HSA-9018679	Biosynthesis of EPA-derived SPMs	1	33	0.00226929	0.44731	0.44731	1	17	0.00125777	9606	Homo sapiens	PTGS2		R-HSA-9018880
R-HSA-5668914	Diseases of metabolism	8	408	0.0280567	0.449941	0.449941	28	190	0.0140574	9606	Homo sapiens	CUBN;ADAMTS2;B4GALT1;PPP1R3C;LUM;SDC1;CSF2RA;DCN		R-HSA-3636919;R-HSA-9036289;R-HSA-3656254;R-HSA-9036290;R-HSA-3791349;R-HSA-4420365;R-HSA-3656230;R-HSA-3595175;R-HSA-3560804;R-HSA-3797226;R-HSA-3560802;R-HSA-5688899;R-HSA-3595178;R-HSA-3595176;R-HSA-5688884;R-HSA-9035949;R-HSA-9035950;R-HSA-4793956;R-HSA-3296477;R-HSA-9036283;R-HSA-3656261;R-HSA-9036285;R-HSA-3656258;R-HSA-3656257;R-HSA-3656269;R-HSA-6785565;R-HSA-3656267;R-HSA-3296462
R-HSA-5576891	Cardiac conduction	3	138	0.00948975	0.450814	0.450814	3	27	0.00199763	9606	Homo sapiens	SLN;ORAI2;CACNG4		R-HSA-427910;R-HSA-5577213;R-HSA-434798
R-HSA-416482	G alpha (12/13) signalling events	2	85	0.00584514	0.451211	0.451211	5	15	0.0011098	9606	Homo sapiens	GNG4;MCF2		R-HSA-751019;R-HSA-751039;R-HSA-751027;R-HSA-419166;R-HSA-751029
R-HSA-170834	Signaling by TGF-beta Receptor Complex	2	85	0.00584514	0.451211	0.451211	3	82	0.00606688	9606	Homo sapiens	PMEPA1;SCG2		R-HSA-2186643;R-HSA-2187355;R-HSA-2187358
R-HSA-5576892	Phase 0 - rapid depolarisation	1	34	0.00233806	0.457163	0.457163	1	2	0.000147973	9606	Homo sapiens	CACNG4		R-HSA-5577213
R-HSA-5620971	Pyroptosis	1	34	0.00233806	0.457163	0.457163	1	23	0.00170169	9606	Homo sapiens	IL1A		R-HSA-449058
R-HSA-8940973	RUNX2 regulates osteoblast differentiation	1	34	0.00233806	0.457163	0.457163	1	24	0.00177567	9606	Homo sapiens	HES1		R-HSA-9008177
R-HSA-1234174	Cellular response to hypoxia	2	86	0.0059139	0.457168	0.457168	1	20	0.00147973	9606	Homo sapiens	VEGFA		R-HSA-1235037
R-HSA-9659379	Sensory processing of sound	2	87	0.00598267	0.463088	0.463088	2	13	0.000961823	9606	Homo sapiens	VAMP1;OTOGL		R-HSA-9663363;R-HSA-9662096
R-HSA-456926	Thrombin signalling through proteinase activated receptors (PARs)	1	35	0.00240682	0.466842	0.466842	6	15	0.0011098	9606	Homo sapiens	GNG4		R-HSA-396996;R-HSA-397891;R-HSA-114552;R-HSA-396941;R-HSA-397835;R-HSA-114558
R-HSA-418360	Platelet calcium homeostasis	1	35	0.00240682	0.466842	0.466842	2	8	0.000591891	9606	Homo sapiens	ORAI2		R-HSA-434798;R-HSA-434700
R-HSA-392154	Nitric oxide stimulates guanylate cyclase	1	35	0.00240682	0.466842	0.466842	1	7	0.000517905	9606	Homo sapiens	NOS2		R-HSA-418436
R-HSA-418990	Adherens junctions interactions	1	35	0.00240682	0.466842	0.466842	2	16	0.00118378	9606	Homo sapiens	CDH13		R-HSA-419002;R-HSA-419001
R-HSA-420092	Glucagon-type ligand receptors	1	35	0.00240682	0.466842	0.466842	1	8	0.000591891	9606	Homo sapiens	GNG4		R-HSA-381612
R-HSA-450282	MAPK targets/ Nuclear events mediated by MAP kinases	1	35	0.00240682	0.466842	0.466842	1	16	0.00118378	9606	Homo sapiens	DUSP6		R-HSA-203797
R-HSA-9018683	Biosynthesis of DPA-derived SPMs	1	35	0.00240682	0.466842	0.466842	1	21	0.00155371	9606	Homo sapiens	PTGS2		R-HSA-9026408
R-HSA-1592389	Activation of Matrix Metalloproteinases	1	35	0.00240682	0.466842	0.466842	1	27	0.00199763	9606	Homo sapiens	TIMP1		R-HSA-1602454
R-HSA-1638091	Heparan sulfate/heparin (HS-GAG) metabolism	2	88	0.00605144	0.468969	0.468969	21	33	0.00244155	9606	Homo sapiens	SDC1;DCN		R-HSA-2076383;R-HSA-1889981;R-HSA-9638064;R-HSA-2076508;R-HSA-1667005;R-HSA-1889978;R-HSA-2024084;R-HSA-2076371;R-HSA-1878002;R-HSA-2024108;R-HSA-2022860;R-HSA-2022856;R-HSA-2076392;R-HSA-2022887;R-HSA-2022919;R-HSA-2024100;R-HSA-2076419;R-HSA-2076611;R-HSA-2022851;R-HSA-1678694;R-HSA-1889955
R-HSA-888590	GABA synthesis, release, reuptake and degradation	1	36	0.00247559	0.476349	0.476349	2	10	0.000739864	9606	Homo sapiens	VAMP1		R-HSA-888589;R-HSA-917744
R-HSA-5626467	RHO GTPases activate IQGAPs	1	36	0.00247559	0.476349	0.476349	1	5	0.000369932	9606	Homo sapiens	SCG2		R-HSA-5672304
R-HSA-2173789	TGF-beta receptor signaling activates SMADs	1	36	0.00247559	0.476349	0.476349	2	39	0.00288547	9606	Homo sapiens	PMEPA1		R-HSA-2187355;R-HSA-2187358
R-HSA-186763	Downstream signal transduction	1	37	0.00254435	0.485687	0.485687	16	16	0.00118378	9606	Homo sapiens	PDGFB		R-HSA-382052;R-HSA-186819;R-HSA-1524182;R-HSA-382055;R-HSA-186826;R-HSA-380780;R-HSA-380782;R-HSA-186798;R-HSA-382056;R-HSA-1524186;R-HSA-382058;R-HSA-186765;R-HSA-186834;R-HSA-186800;R-HSA-186778;R-HSA-186780
R-HSA-399719	Trafficking of AMPA receptors	1	37	0.00254435	0.485687	0.485687	1	4	0.000295946	9606	Homo sapiens	CACNG4		R-HSA-416320
R-HSA-8963693	Aspartate and asparagine metabolism	1	37	0.00254435	0.485687	0.485687	1	11	0.00081385	9606	Homo sapiens	SLC25A12		R-HSA-372448
R-HSA-2559582	Senescence-Associated Secretory Phenotype (SASP)	2	91	0.00625774	0.486383	0.486383	2	22	0.0016277	9606	Homo sapiens	IL1A		R-HSA-4568740;R-HSA-4568737
R-HSA-2129379	Molecules associated with elastic fibres	1	38	0.00261312	0.494859	0.494859	1	10	0.000739864	9606	Homo sapiens	FN1		R-HSA-2537665
R-HSA-8876198	RAB GEFs exchange GTP for GDP on RABs	2	94	0.00646404	0.503437	0.503437	2	21	0.00155371	9606	Homo sapiens	DENND2C;RAB39A		R-HSA-8877813;R-HSA-8876191
R-HSA-446728	Cell junction organization	2	94	0.00646404	0.503437	0.503437	3	37	0.0027375	9606	Homo sapiens	CLDN10;CDH13		R-HSA-420019;R-HSA-419002;R-HSA-419001
R-HSA-5083635	Defective B3GALTL causes Peters-plus syndrome (PpS)	1	39	0.00268189	0.503868	0.503868	1	1	7.39864e-05	9606	Homo sapiens	ADAMTS2		R-HSA-6785565
R-HSA-397795	G-protein beta:gamma signalling	1	39	0.00268189	0.503868	0.503868	12	15	0.0011098	9606	Homo sapiens	GNG4		R-HSA-8964634;R-HSA-392295;R-HSA-8964604;R-HSA-8964605;R-HSA-8964317;R-HSA-8964271;R-HSA-398193;R-HSA-392300;R-HSA-8964241;R-HSA-8964614;R-HSA-398040;R-HSA-8964599
R-HSA-442742	CREB1 phosphorylation through NMDA receptor-mediated activation of RAS signaling	1	39	0.00268189	0.503868	0.503868	2	7	0.000517905	9606	Homo sapiens	NEFL		R-HSA-442732;R-HSA-442760
R-HSA-1839124	FGFR1 mutant receptor activation	1	39	0.00268189	0.503868	0.503868	7	25	0.00184966	9606	Homo sapiens	FGFR1OP2		R-HSA-1839039;R-HSA-1839112;R-HSA-1839080;R-HSA-1839065;R-HSA-1839078;R-HSA-1839031;R-HSA-1839091
R-HSA-399721	Glutamate binding, activation of AMPA receptors and synaptic plasticity	1	39	0.00268189	0.503868	0.503868	1	9	0.000665877	9606	Homo sapiens	CACNG4		R-HSA-416320
R-HSA-917977	Transferrin endocytosis and recycling	1	39	0.00268189	0.503868	0.503868	1	11	0.00081385	9606	Homo sapiens	STEAP2		R-HSA-917811
R-HSA-6804758	Regulation of TP53 Activity through Acetylation	1	39	0.00268189	0.503868	0.503868	1	14	0.00103581	9606	Homo sapiens	MAP2K6		R-HSA-8877691
R-HSA-2173796	SMAD2/SMAD3:SMAD4 heterotrimer regulates transcription	1	39	0.00268189	0.503868	0.503868	1	17	0.00125777	9606	Homo sapiens	SCG2		R-HSA-2186643
R-HSA-3781860	Diseases associated with N-glycosylation of proteins	1	39	0.00268189	0.503868	0.503868	1	23	0.00170169	9606	Homo sapiens	B4GALT1		R-HSA-4793956
R-HSA-381038	XBP1(S) activates chaperone genes	2	95	0.0065328	0.509041	0.509041	1	47	0.00347736	9606	Homo sapiens	PDIA5		R-HSA-1791122
R-HSA-166016	Toll Like Receptor 4 (TLR4) Cascade	3	151	0.0103837	0.509764	0.509764	5	95	0.00702871	9606	Homo sapiens	MAP3K1;DUSP6;MAP2K6		R-HSA-203797;R-HSA-166869;R-HSA-450333;R-HSA-450346;R-HSA-450296
R-HSA-390522	Striated Muscle Contraction	1	40	0.00275065	0.512717	0.512717	4	4	0.000295946	9606	Homo sapiens	MYBPC1		R-HSA-390597;R-HSA-390598;R-HSA-390593;R-HSA-390595
R-HSA-2022928	HS-GAG biosynthesis	1	40	0.00275065	0.512717	0.512717	13	14	0.00103581	9606	Homo sapiens	SDC1		R-HSA-2076383;R-HSA-2076508;R-HSA-2076371;R-HSA-2024108;R-HSA-2022860;R-HSA-2022856;R-HSA-2076392;R-HSA-2022887;R-HSA-2022919;R-HSA-2024100;R-HSA-2076419;R-HSA-2076611;R-HSA-2022851
R-HSA-5696394	DNA Damage Recognition in GG-NER	1	40	0.00275065	0.512717	0.512717	4	5	0.000369932	9606	Homo sapiens	CUL4B		R-HSA-6782943;R-HSA-5691006;R-HSA-5696655;R-HSA-5696664
R-HSA-392518	Signal amplification	1	40	0.00275065	0.512717	0.512717	12	19	0.00140574	9606	Homo sapiens	GNG4		R-HSA-428918;R-HSA-428917;R-HSA-418581;R-HSA-418579;R-HSA-428752;R-HSA-418576;R-HSA-392195;R-HSA-428750;R-HSA-428909;R-HSA-428749;R-HSA-392187;R-HSA-392202
R-HSA-390471	Association of TriC/CCT with target proteins during biosynthesis	1	40	0.00275065	0.512717	0.512717	1	2	0.000147973	9606	Homo sapiens	SIK1		R-HSA-390470
R-HSA-163359	Glucagon signaling in metabolic regulation	1	40	0.00275065	0.512717	0.512717	1	6	0.000443918	9606	Homo sapiens	GNG4		R-HSA-825631
R-HSA-168638	NOD1/2 Signaling Pathway	1	40	0.00275065	0.512717	0.512717	2	18	0.00133175	9606	Homo sapiens	MAP2K6		R-HSA-727819;R-HSA-1247960
R-HSA-438064	Post NMDA receptor activation events	2	96	0.00660157	0.514603	0.514603	8	39	0.00288547	9606	Homo sapiens	NEFL;CAMK1		R-HSA-445367;R-HSA-9619376;R-HSA-9619367;R-HSA-9619783;R-HSA-9612085;R-HSA-442732;R-HSA-9618750;R-HSA-442760
R-HSA-390466	Chaperonin-mediated protein folding	2	96	0.00660157	0.514603	0.514603	3	19	0.00140574	9606	Homo sapiens	GNG4;SIK1		R-HSA-390470;R-HSA-6814418;R-HSA-8850560
R-HSA-196854	Metabolism of vitamins and cofactors	7	377	0.0259249	0.516482	0.516482	9	206	0.0152412	9606	Homo sapiens	CUBN;ALDH1L1;SDC1;LPL;SLC2A3;PTGS2;LRP8		R-HSA-198818;R-HSA-3000137;R-HSA-2404131;R-HSA-6808496;R-HSA-3000103;R-HSA-2395768;R-HSA-2423785;R-HSA-2309773;R-HSA-2429643
R-HSA-71406	Pyruvate metabolism and Citric Acid (TCA) cycle	2	97	0.00667033	0.520123	0.520123	3	36	0.00266351	9606	Homo sapiens	SLN;PDK4		R-HSA-373875;R-HSA-203946;R-HSA-373867
R-HSA-5696400	Dual Incision in GG-NER	1	41	0.00281942	0.521408	0.521408	3	3	0.000221959	9606	Homo sapiens	CUL4B		R-HSA-5690213;R-HSA-5690990;R-HSA-5690988
R-HSA-5173214	O-glycosylation of TSR domain-containing proteins	1	41	0.00281942	0.521408	0.521408	2	2	0.000147973	9606	Homo sapiens	ADAMTS2		R-HSA-5173005;R-HSA-5173192
R-HSA-6814122	Cooperation of PDCL (PhLP1) and TRiC/CCT in G-protein beta folding	1	41	0.00281942	0.521408	0.521408	2	11	0.00081385	9606	Homo sapiens	GNG4		R-HSA-6814418;R-HSA-8850560
R-HSA-174824	Plasma lipoprotein assembly, remodeling, and clearance	2	98	0.0067391	0.525602	0.525602	7	84	0.00621486	9606	Homo sapiens	CUBN;LPL		R-HSA-6784676;R-HSA-6784628;R-HSA-264848;R-HSA-264834;R-HSA-174757;R-HSA-6784861;R-HSA-8857928
R-HSA-3296482	Defects in vitamin and cofactor metabolism	1	42	0.00288819	0.529946	0.529946	2	21	0.00155371	9606	Homo sapiens	CUBN		R-HSA-3296462;R-HSA-3296477
R-HSA-8964043	Plasma lipoprotein clearance	1	42	0.00288819	0.529946	0.529946	2	35	0.00258952	9606	Homo sapiens	CUBN		R-HSA-264848;R-HSA-264834
R-HSA-5654687	Downstream signaling of activated FGFR1	1	42	0.00288819	0.529946	0.529946	1	24	0.00177567	9606	Homo sapiens	FLRT1		R-HSA-5656064
R-HSA-397014	Muscle contraction	4	213	0.0146472	0.532431	0.532431	7	42	0.00310743	9606	Homo sapiens	MYBPC1;SLN;ORAI2;CACNG4		R-HSA-427910;R-HSA-390597;R-HSA-390598;R-HSA-390593;R-HSA-390595;R-HSA-5577213;R-HSA-434798
R-HSA-432720	Lysosome Vesicle Biogenesis	1	43	0.00295695	0.538331	0.538331	4	8	0.000591891	9606	Homo sapiens	VAMP1		R-HSA-432706;R-HSA-432707;R-HSA-432688;R-HSA-432712
R-HSA-8982491	Glycogen metabolism	1	43	0.00295695	0.538331	0.538331	10	39	0.00288547	9606	Homo sapiens	PPP1R3C		R-HSA-3781001;R-HSA-3781018;R-HSA-3781021;R-HSA-3781023;R-HSA-3781009;R-HSA-3781024;R-HSA-3780995;R-HSA-3781011;R-HSA-3780994;R-HSA-3780997
R-HSA-114604	GPVI-mediated activation cascade	1	43	0.00295695	0.538331	0.538331	5	25	0.00184966	9606	Homo sapiens	COL1A2		R-HSA-139842;R-HSA-453200;R-HSA-437118;R-HSA-453183;R-HSA-114600
R-HSA-8941326	RUNX2 regulates bone development	1	43	0.00295695	0.538331	0.538331	1	32	0.00236756	9606	Homo sapiens	HES1		R-HSA-9008177
R-HSA-2682334	EPH-Ephrin signaling	2	101	0.0069454	0.541784	0.541784	49	56	0.00414324	9606	Homo sapiens	EFNA3;EPHB3		R-HSA-3928633;R-HSA-3928632;R-HSA-3928639;R-HSA-3928627;R-HSA-3928625;R-HSA-3928624;R-HSA-3928631;R-HSA-3928628;R-HSA-3928617;R-HSA-3928623;R-HSA-3928610;R-HSA-3928615;R-HSA-3928614;R-HSA-3928612;R-HSA-3928602;R-HSA-3928601;R-HSA-3928600;R-HSA-3928607;R-HSA-4093339;R-HSA-4093336;R-HSA-3928604;R-HSA-3928595;R-HSA-3928594;R-HSA-4093332;R-HSA-3928592;R-HSA-4093330;R-HSA-4093331;R-HSA-3928598;R-HSA-3928597;R-HSA-4093329;R-HSA-4093327;R-HSA-3928584;R-HSA-3928591;R-HSA-3928588;R-HSA-3928578;R-HSA-3928583;R-HSA-3928580;R-HSA-3928657;R-HSA-3928656;R-HSA-3928660;R-HSA-3928651;R-HSA-3928648;R-HSA-3928654;R-HSA-3928642;R-HSA-3928641;R-HSA-3928640;R-HSA-3928646;R-HSA-3928645;R-HSA-3928644
R-HSA-381070	IRE1alpha activates chaperones	2	101	0.0069454	0.541784	0.541784	1	53	0.00392128	9606	Homo sapiens	PDIA5		R-HSA-1791122
R-HSA-9660821	ADORA2B mediated anti-inflammatory cytokines production	3	159	0.0109338	0.544357	0.544357	3	12	0.000887837	9606	Homo sapiens	PTGER4;GNG4;CRH		R-HSA-9660819;R-HSA-9660824;R-HSA-9660828
R-HSA-2024096	HS-GAG degradation	1	44	0.00302572	0.546568	0.546568	3	14	0.00103581	9606	Homo sapiens	SDC1		R-HSA-1667005;R-HSA-2024084;R-HSA-1678694
R-HSA-419037	NCAM1 interactions	1	44	0.00302572	0.546568	0.546568	1	10	0.000739864	9606	Homo sapiens	COL5A1		R-HSA-375151
R-HSA-3769402	Deactivation of the beta-catenin transactivating complex	1	44	0.00302572	0.546568	0.546568	1	14	0.00103581	9606	Homo sapiens	SCG2		R-HSA-3364042
R-HSA-5689896	Ovarian tumor domain proteases	1	44	0.00302572	0.546568	0.546568	1	14	0.00103581	9606	Homo sapiens	PLCXD2		R-HSA-8873946
R-HSA-196757	Metabolism of folate and pterines	1	44	0.00302572	0.546568	0.546568	1	30	0.00221959	9606	Homo sapiens	ALDH1L1		R-HSA-6808496
R-HSA-391251	Protein folding	2	102	0.00701417	0.547092	0.547092	3	28	0.00207162	9606	Homo sapiens	GNG4;SIK1		R-HSA-390470;R-HSA-6814418;R-HSA-8850560
R-HSA-168164	Toll Like Receptor 3 (TLR3) Cascade	2	102	0.00701417	0.547092	0.547092	4	61	0.00451317	9606	Homo sapiens	DUSP6;MAP2K6		R-HSA-203797;R-HSA-450333;R-HSA-450346;R-HSA-450296
R-HSA-388396	GPCR downstream signalling	14	785	0.0539816	0.548171	0.548171	41	168	0.0124297	9606	Homo sapiens	PTGER4;GPR17;MCF2;NPY2R;MCHR1;HRH1;EDNRB;GNG4;NPY;GPER1;GPR183;PENK;CRH		R-HSA-749448;R-HSA-749454;R-HSA-749453;R-HSA-749452;R-HSA-750988;R-HSA-167429;R-HSA-167433;R-HSA-749446;R-HSA-8964614;R-HSA-112271;R-HSA-8964634;R-HSA-751001;R-HSA-8964317;R-HSA-420883;R-HSA-419166;R-HSA-8964241;R-HSA-750993;R-HSA-749456;R-HSA-398040;R-HSA-751019;R-HSA-379044;R-HSA-392295;R-HSA-8982637;R-HSA-8964271;R-HSA-392300;R-HSA-380073;R-HSA-379048;R-HSA-751013;R-HSA-167408;R-HSA-8964604;R-HSA-751039;R-HSA-8964605;R-HSA-398193;R-HSA-751027;R-HSA-8982640;R-HSA-167419;R-HSA-751024;R-HSA-744887;R-HSA-744886;R-HSA-751029;R-HSA-8964599
R-HSA-382551	Transport of small molecules	17	958	0.0658781	0.554742	0.554742	24	442	0.032702	9606	Homo sapiens	SLC14A1;CUBN;SLC13A4;TSC22D3;LPL;SLC2A3;SLC16A10;SLC7A10;SLC4A4;SLC7A5;AZGP1;SLN;GNG4;NIPAL2;STEAP2		R-HSA-427910;R-HSA-6784676;R-HSA-433698;R-HSA-432195;R-HSA-2682349;R-HSA-264834;R-HSA-174757;R-HSA-352232;R-HSA-376200;R-HSA-433099;R-HSA-8878664;R-HSA-8857928;R-HSA-6784628;R-HSA-264848;R-HSA-5336453;R-HSA-8981564;R-HSA-422320;R-HSA-8981553;R-HSA-444126;R-HSA-5252072;R-HSA-432188;R-HSA-6784861;R-HSA-352158;R-HSA-917811
R-HSA-425366	Transport of bile salts and organic acids, metal ions and amine compounds	3	162	0.0111401	0.556962	0.556962	3	67	0.00495709	9606	Homo sapiens	SLC14A1;SLC13A4;SLN		R-HSA-433698;R-HSA-444126;R-HSA-433099
R-HSA-975576	N-glycan antennae elongation in the medial/trans-Golgi	1	46	0.00316325	0.562604	0.562604	1	14	0.00103581	9606	Homo sapiens	B4GALT1		R-HSA-975919
R-HSA-1566948	Elastic fibre formation	1	46	0.00316325	0.562604	0.562604	1	17	0.00125777	9606	Homo sapiens	FN1		R-HSA-2537665
R-HSA-422356	Regulation of insulin secretion	2	106	0.00728923	0.567895	0.567895	8	34	0.00251554	9606	Homo sapiens	GNG4;VAMP1		R-HSA-400037;R-HSA-422320;R-HSA-400097;R-HSA-400046;R-HSA-381612;R-HSA-400092;R-HSA-265166;R-HSA-381706
R-HSA-5696395	Formation of Incision Complex in GG-NER	1	47	0.00323202	0.570409	0.570409	8	10	0.000739864	9606	Homo sapiens	CUL4B		R-HSA-6790487;R-HSA-6790454;R-HSA-5690996;R-HSA-5689317;R-HSA-5689861;R-HSA-5696670;R-HSA-5690991;R-HSA-5691000
R-HSA-451927	Interleukin-2 family signaling	1	47	0.00323202	0.570409	0.570409	6	59	0.0043652	9606	Homo sapiens	CSF2RA		R-HSA-508247;R-HSA-453111;R-HSA-912527;R-HSA-913374;R-HSA-453104;R-HSA-913424
R-HSA-1296071	Potassium Channels	2	107	0.007358	0.572987	0.572987	3	19	0.00140574	9606	Homo sapiens	KCNJ9;GNG4		R-HSA-1013020;R-HSA-1013013;R-HSA-1013012
R-HSA-937061	TRIF(TICAM1)-mediated TLR4 signaling	2	107	0.007358	0.572987	0.572987	4	58	0.00429121	9606	Homo sapiens	DUSP6;MAP2K6		R-HSA-203797;R-HSA-450333;R-HSA-450346;R-HSA-450296
R-HSA-166166	MyD88-independent TLR4 cascade	2	107	0.007358	0.572987	0.572987	4	60	0.00443918	9606	Homo sapiens	DUSP6;MAP2K6		R-HSA-203797;R-HSA-450333;R-HSA-450346;R-HSA-450296
R-HSA-71387	Metabolism of carbohydrates	8	456	0.0313574	0.575029	0.575029	61	243	0.0179787	9606	Homo sapiens	B4GALT1;B3GNT7;PPP1R3C;LUM;SDC1;HAS2;SLC25A12;DCN		R-HSA-2046239;R-HSA-1971487;R-HSA-1793176;R-HSA-1971482;R-HSA-1971483;R-HSA-2024084;R-HSA-2046222;R-HSA-3781024;R-HSA-2022919;R-HSA-2076419;R-HSA-5653878;R-HSA-1889981;R-HSA-3781018;R-HSA-9638064;R-HSA-3781021;R-HSA-1667005;R-HSA-2046265;R-HSA-3781023;R-HSA-1889978;R-HSA-3781009;R-HSA-5653886;R-HSA-3781011;R-HSA-2022065;R-HSA-3781001;R-HSA-9632034;R-HSA-2022063;R-HSA-2024108;R-HSA-2022061;R-HSA-9632033;R-HSA-2022056;R-HSA-3780995;R-HSA-2024100;R-HSA-2022052;R-HSA-3780994;R-HSA-3780997;R-HSA-1971491;R-HSA-1889955;R-HSA-2046175;R-HSA-2076383;R-HSA-2076508;R-HSA-2046298;R-HSA-2076371;R-HSA-2065233;R-HSA-2046285;R-HSA-2022860;R-HSA-2022856;R-HSA-1793217;R-HSA-2076611;R-HSA-2022851;R-HSA-2022911;R-HSA-2025724;R-HSA-2018682;R-HSA-2025723;R-HSA-372448;R-HSA-1878002;R-HSA-2160851;R-HSA-2076392;R-HSA-2022887;R-HSA-2046180;R-HSA-2018659;R-HSA-1678694
R-HSA-416476	G alpha (q) signalling events	5	283	0.0194609	0.57514	0.57514	4	35	0.00258952	9606	Homo sapiens	GPR17;HRH1;EDNRB;GNG4;MCHR1		R-HSA-749448;R-HSA-749452;R-HSA-750993;R-HSA-379048
R-HSA-6811438	Intra-Golgi traffic	1	48	0.00330078	0.578076	0.578076	1	10	0.000739864	9606	Homo sapiens	RAB39A		R-HSA-8849748
R-HSA-71240	Tryptophan catabolism	1	48	0.00330078	0.578076	0.578076	1	16	0.00118378	9606	Homo sapiens	SLC7A5		R-HSA-352232
R-HSA-9020702	Interleukin-1 signaling	2	109	0.00749553	0.583041	0.583041	14	47	0.00347736	9606	Homo sapiens	IL1A;MAP2K6		R-HSA-446694;R-HSA-727819;R-HSA-446692;R-HSA-446862;R-HSA-446894;R-HSA-446701;R-HSA-446634;R-HSA-446868;R-HSA-450133;R-HSA-446130;R-HSA-446684;R-HSA-445752;R-HSA-446648;R-HSA-445753
R-HSA-381340	Transcriptional regulation of white adipocyte differentiation	2	109	0.00749553	0.583041	0.583041	1	18	0.00133175	9606	Homo sapiens	LPL		R-HSA-560498
R-HSA-5655302	Signaling by FGFR1 in disease	1	49	0.00336955	0.585606	0.585606	10	35	0.00258952	9606	Homo sapiens	FGFR1OP2		R-HSA-1839100;R-HSA-1839039;R-HSA-1839112;R-HSA-1839080;R-HSA-1839065;R-HSA-1839098;R-HSA-1839094;R-HSA-1839078;R-HSA-1839031;R-HSA-1839091
R-HSA-381676	Glucagon-like Peptide-1 (GLP1) regulates insulin secretion	1	49	0.00336955	0.585606	0.585606	3	11	0.00081385	9606	Homo sapiens	GNG4		R-HSA-422320;R-HSA-381612;R-HSA-381706
R-HSA-3214841	PKMTs methylate histone lysines	1	49	0.00336955	0.585606	0.585606	3	22	0.0016277	9606	Homo sapiens	DOT1L		R-HSA-5649799;R-HSA-5649764;R-HSA-5649801
R-HSA-196741	Cobalamin (Cbl, vitamin B12) transport and metabolism	1	49	0.00336955	0.585606	0.585606	2	29	0.00214561	9606	Homo sapiens	CUBN		R-HSA-3000137;R-HSA-3000103
R-HSA-5423646	Aflatoxin activation and detoxification	1	49	0.00336955	0.585606	0.585606	1	18	0.00133175	9606	Homo sapiens	ACY3		R-HSA-9638046
R-HSA-9614085	FOXO-mediated transcription	2	110	0.0075643	0.588002	0.588002	2	85	0.00628884	9606	Homo sapiens	NPY		R-HSA-9622980;R-HSA-9622981
R-HSA-9609507	Protein localization	3	170	0.0116903	0.589535	0.589535	11	53	0.00392128	9606	Homo sapiens	NOS2;VAMP1;SLC25A12		R-HSA-9609921;R-HSA-9609860;R-HSA-9610442;R-HSA-9033233;R-HSA-9609899;R-HSA-9617595;R-HSA-9033235;R-HSA-9033236;R-HSA-9617596;R-HSA-9609917;R-HSA-1299484
R-HSA-512988	Interleukin-3, Interleukin-5 and GM-CSF signaling	1	50	0.00343832	0.593002	0.593002	21	38	0.00281148	9606	Homo sapiens	CSF2RA		R-HSA-912527;R-HSA-913451;R-HSA-909738;R-HSA-879909;R-HSA-879942;R-HSA-914182;R-HSA-879910;R-HSA-921155;R-HSA-879907;R-HSA-508247;R-HSA-453111;R-HSA-913374;R-HSA-879934;R-HSA-453104;R-HSA-913371;R-HSA-879930;R-HSA-879925;R-HSA-912757;R-HSA-914036;R-HSA-913424;R-HSA-913360
R-HSA-418555	G alpha (s) signalling events	3	172	0.0118278	0.597436	0.597436	4	18	0.00133175	9606	Homo sapiens	PTGER4;GNG4;CRH		R-HSA-379044;R-HSA-744887;R-HSA-744886;R-HSA-751013
R-HSA-3928662	EPHB-mediated forward signaling	1	51	0.00350708	0.600267	0.600267	20	26	0.00192365	9606	Homo sapiens	EPHB3		R-HSA-3928601;R-HSA-3928600;R-HSA-3928632;R-HSA-4093339;R-HSA-4093336;R-HSA-3928595;R-HSA-3928627;R-HSA-4093332;R-HSA-3928592;R-HSA-4093330;R-HSA-4093331;R-HSA-3928598;R-HSA-3928617;R-HSA-3928623;R-HSA-3928588;R-HSA-3928610;R-HSA-3928583;R-HSA-3928645;R-HSA-3928644;R-HSA-3928612
R-HSA-375280	Amine ligand-binding receptors	1	51	0.00350708	0.600267	0.600267	1	22	0.0016277	9606	Homo sapiens	HRH1		R-HSA-390912
R-HSA-1433557	Signaling by SCF-KIT	1	51	0.00350708	0.600267	0.600267	1	39	0.00288547	9606	Homo sapiens	PTPRU		R-HSA-1433423
R-HSA-1912422	Pre-NOTCH Expression and Processing	2	113	0.0077706	0.602624	0.602624	4	38	0.00281148	9606	Homo sapiens	B4GALT1;MAML3		R-HSA-1912415;R-HSA-9017835;R-HSA-1912352;R-HSA-1912416
R-HSA-432040	Vasopressin regulates renal water homeostasis via Aquaporins	1	52	0.00357585	0.607402	0.607402	3	15	0.0011098	9606	Homo sapiens	GNG4		R-HSA-432195;R-HSA-422320;R-HSA-432188
R-HSA-5683826	Surfactant metabolism	1	52	0.00357585	0.607402	0.607402	2	29	0.00214561	9606	Homo sapiens	CSF2RA		R-HSA-5686359;R-HSA-5686335
R-HSA-9006936	Signaling by TGFB family members	2	114	0.00783936	0.60741	0.60741	3	107	0.00791654	9606	Homo sapiens	PMEPA1;SCG2		R-HSA-2186643;R-HSA-2187355;R-HSA-2187358
R-HSA-163125	Post-translational modification: synthesis of GPI-anchored proteins	2	115	0.00790813	0.612152	0.612152	2	16	0.00118378	9606	Homo sapiens	PGAP1;LYPD1		R-HSA-162729;R-HSA-8940388
R-HSA-9664424	Cell recruitment (pro-inflammatory response)	1	53	0.00364462	0.614411	0.614411	2	23	0.00170169	9606	Homo sapiens	IL1A		R-HSA-449058;R-HSA-448703
R-HSA-9660826	Purinergic signaling in leishmaniasis infection	1	53	0.00364462	0.614411	0.614411	2	23	0.00170169	9606	Homo sapiens	IL1A		R-HSA-449058;R-HSA-448703
R-HSA-8963899	Plasma lipoprotein remodeling	1	54	0.00371338	0.621295	0.621295	5	30	0.00221959	9606	Homo sapiens	LPL		R-HSA-6784676;R-HSA-6784628;R-HSA-174757;R-HSA-6784861;R-HSA-8857928
R-HSA-5620920	Cargo trafficking to the periciliary membrane	1	55	0.00378215	0.628056	0.628056	2	27	0.00199763	9606	Homo sapiens	MCHR1		R-HSA-5624127;R-HSA-5624126
R-HSA-2173793	Transcriptional activity of SMAD2/SMAD3:SMAD4 heterotrimer	1	55	0.00378215	0.628056	0.628056	1	38	0.00281148	9606	Homo sapiens	SCG2		R-HSA-2186643
R-HSA-6781823	Formation of TC-NER Pre-Incision Complex	1	56	0.00385091	0.634697	0.634697	4	7	0.000517905	9606	Homo sapiens	CUL4B		R-HSA-6782069;R-HSA-6782004;R-HSA-6781867;R-HSA-6781833
R-HSA-2162123	Synthesis of Prostaglandins (PG) and Thromboxanes (TX)	1	57	0.00391968	0.64122	0.64122	4	32	0.00236756	9606	Homo sapiens	PTGS2		R-HSA-2309779;R-HSA-2309787;R-HSA-2314686;R-HSA-2309773
R-HSA-73893	DNA Damage Bypass	1	57	0.00391968	0.64122	0.64122	2	34	0.00251554	9606	Homo sapiens	CUL4B		R-HSA-5652005;R-HSA-5652009
R-HSA-2453902	The canonical retinoid cycle in rods (twilight vision)	1	57	0.00391968	0.64122	0.64122	1	25	0.00184966	9606	Homo sapiens	NAPEPLD		R-HSA-2466831
R-HSA-72187	mRNA 3'-end processing	1	58	0.00398845	0.647627	0.647627	3	3	0.000221959	9606	Homo sapiens	TIFA		R-HSA-8849157;R-HSA-72180;R-HSA-72185
R-HSA-70895	Branched-chain amino acid catabolism	1	58	0.00398845	0.647627	0.647627	1	23	0.00170169	9606	Homo sapiens	PPM1K		R-HSA-5693153
R-HSA-112316	Neuronal System	8	487	0.0334892	0.648548	0.648548	46	216	0.0159811	9606	Homo sapiens	GRIN3A;KCNJ9;GNG4;NEFL;VAMP1;GRIK1;CAMK1;CACNG4		R-HSA-888589;R-HSA-380869;R-HSA-9609747;R-HSA-9611030;R-HSA-416320;R-HSA-9610270;R-HSA-442760;R-HSA-210444;R-HSA-374922;R-HSA-1013020;R-HSA-438037;R-HSA-451283;R-HSA-9619783;R-HSA-9619467;R-HSA-1013013;R-HSA-1013012;R-HSA-380574;R-HSA-372505;R-HSA-9609743;R-HSA-9610802;R-HSA-380901;R-HSA-9619376;R-HSA-432164;R-HSA-264615;R-HSA-432162;R-HSA-9612085;R-HSA-451310;R-HSA-451311;R-HSA-500717;R-HSA-442732;R-HSA-432172;R-HSA-451309;R-HSA-380905;R-HSA-9618750;R-HSA-9610879;R-HSA-445367;R-HSA-372529;R-HSA-9619367;R-HSA-374899;R-HSA-210420;R-HSA-210426;R-HSA-9611368;R-HSA-9614185;R-HSA-9617326;R-HSA-210430;R-HSA-917744
R-HSA-197264	Nicotinamide salvaging	1	59	0.00405721	0.65392	0.65392	1	12	0.000887837	9606	Homo sapiens	PTGS2		R-HSA-2309773
R-HSA-168898	Toll-like Receptor Cascades	3	188	0.0129281	0.657005	0.657005	5	185	0.0136875	9606	Homo sapiens	MAP3K1;DUSP6;MAP2K6		R-HSA-203797;R-HSA-166869;R-HSA-450333;R-HSA-450346;R-HSA-450296
R-HSA-432722	Golgi Associated Vesicle Biogenesis	1	61	0.00419475	0.666173	0.666173	5	7	0.000517905	9606	Homo sapiens	VAMP1		R-HSA-421831;R-HSA-421836;R-HSA-434362;R-HSA-421835;R-HSA-421833
R-HSA-9013149	RAC1 GTPase cycle	3	191	0.0131344	0.667443	0.667443	2	6	0.000443918	9606	Homo sapiens	SH3BP1;MCF2;TAGAP		R-HSA-9013144;R-HSA-9013143
R-HSA-196849	Metabolism of water-soluble vitamins and cofactors	4	254	0.0174666	0.669799	0.669799	5	144	0.010654	9606	Homo sapiens	CUBN;ALDH1L1;SLC2A3;PTGS2		R-HSA-198818;R-HSA-3000137;R-HSA-6808496;R-HSA-3000103;R-HSA-2309773
R-HSA-418597	G alpha (z) signalling events	1	62	0.00426351	0.672136	0.672136	4	13	0.000961823	9606	Homo sapiens	GNG4		R-HSA-749453;R-HSA-750988;R-HSA-751024;R-HSA-749446
R-HSA-5654736	Signaling by FGFR1	1	62	0.00426351	0.672136	0.672136	1	48	0.00355135	9606	Homo sapiens	FLRT1		R-HSA-5656064
R-HSA-6811558	PI5P, PP2A and IER3 Regulate PI3K/AKT Signaling	2	129	0.00887086	0.673996	0.673996	3	7	0.000517905	9606	Homo sapiens	PDGFB;IER3		R-HSA-2316434;R-HSA-6811472;R-HSA-6811454
R-HSA-9007101	Rab regulation of trafficking	2	129	0.00887086	0.673996	0.673996	2	35	0.00258952	9606	Homo sapiens	DENND2C;RAB39A		R-HSA-8877813;R-HSA-8876191
R-HSA-193648	NRAGE signals death through JNK	1	63	0.00433228	0.677993	0.677993	1	7	0.000517905	9606	Homo sapiens	MCF2		R-HSA-205039
R-HSA-9662361	Sensory processing of sound by outer hair cells of the cochlea	1	64	0.00440105	0.683745	0.683745	1	8	0.000591891	9606	Homo sapiens	OTOGL		R-HSA-9663363
R-HSA-5173105	O-linked glycosylation	2	132	0.00907716	0.686162	0.686162	3	28	0.00207162	9606	Homo sapiens	ADAMTS2;B3GNT7		R-HSA-5173005;R-HSA-5173192;R-HSA-914010
R-HSA-429914	Deadenylation-dependent mRNA decay	1	65	0.00446981	0.689396	0.689396	4	10	0.000739864	9606	Homo sapiens	TIFA		R-HSA-430021;R-HSA-429955;R-HSA-8941312;R-HSA-429992
R-HSA-1483166	Synthesis of PA	1	65	0.00446981	0.689396	0.689396	1	17	0.00125777	9606	Homo sapiens	PLD6		R-HSA-8954398
R-HSA-1500931	Cell-Cell communication	2	133	0.00914592	0.690134	0.690134	3	60	0.00443918	9606	Homo sapiens	CLDN10;CDH13		R-HSA-420019;R-HSA-419002;R-HSA-419001
R-HSA-9635486	Infection with Mycobacterium tuberculosis	2	134	0.00921469	0.694064	0.694064	2	73	0.00540101	9606	Homo sapiens	NOS2		R-HSA-9636240;R-HSA-9636261
R-HSA-6782210	Gap-filling DNA repair synthesis and ligation in TC-NER	1	66	0.00453858	0.694946	0.694946	2	2	0.000147973	9606	Homo sapiens	CUL4B		R-HSA-6782227;R-HSA-6782208
R-HSA-9029569	NR1H3 & NR1H2 regulate gene expression linked to cholesterol transport and efflux	1	66	0.00453858	0.694946	0.694946	31	40	0.00295946	9606	Homo sapiens	RXRB		R-HSA-9035279;R-HSA-9024334;R-HSA-9618394;R-HSA-9024386;R-HSA-9035143;R-HSA-9024326;R-HSA-9031512;R-HSA-9029531;R-HSA-9605057;R-HSA-9035167;R-HSA-9031518;R-HSA-9029521;R-HSA-9035281;R-HSA-9029591;R-HSA-9031510;R-HSA-9024361;R-HSA-9035180;R-HSA-9029551;R-HSA-9035169;R-HSA-9031521;R-HSA-9657786;R-HSA-9031522;R-HSA-9031527;R-HSA-9029561;R-HSA-9624353;R-HSA-9035133;R-HSA-9657767;R-HSA-9618407;R-HSA-9035185;R-HSA-9029555;R-HSA-9624365
R-HSA-9725370	Signaling by ALK fusions and activated point mutants	1	66	0.00453858	0.694946	0.694946	11	29	0.00214561	9606	Homo sapiens	FN1		R-HSA-9712084;R-HSA-9700181;R-HSA-9712085;R-HSA-9700193;R-HSA-9701810;R-HSA-9700179;R-HSA-9724099;R-HSA-9712083;R-HSA-9712078;R-HSA-9700190;R-HSA-9712079
R-HSA-9700206	Signaling by ALK in cancer	1	66	0.00453858	0.694946	0.694946	12	37	0.0027375	9606	Homo sapiens	FN1		R-HSA-9712084;R-HSA-9700181;R-HSA-9712085;R-HSA-9700193;R-HSA-9701810;R-HSA-9700179;R-HSA-9700131;R-HSA-9724099;R-HSA-9712083;R-HSA-9712078;R-HSA-9700190;R-HSA-9712079
R-HSA-70263	Gluconeogenesis	1	66	0.00453858	0.694946	0.694946	1	26	0.00192365	9606	Homo sapiens	SLC25A12		R-HSA-372448
R-HSA-2559583	Cellular Senescence	3	200	0.0137533	0.697365	0.697365	6	90	0.00665877	9606	Homo sapiens	IL1A;MAP2K6		R-HSA-4568740;R-HSA-3228469;R-HSA-4568737;R-HSA-3238999;R-HSA-450333;R-HSA-450296
R-HSA-73856	RNA Polymerase II Transcription Termination	1	67	0.00460734	0.700397	0.700397	1	4	0.000295946	9606	Homo sapiens	TIFA		R-HSA-72180
R-HSA-201722	Formation of the beta-catenin:TCF transactivating complex	1	67	0.00460734	0.700397	0.700397	2	13	0.000961823	9606	Homo sapiens	SCG2		R-HSA-3364026;R-HSA-3364014
R-HSA-9033241	Peroxisomal protein import	1	67	0.00460734	0.700397	0.700397	3	26	0.00192365	9606	Homo sapiens	NOS2		R-HSA-9033233;R-HSA-9033235;R-HSA-9033236
R-HSA-199418	Negative regulation of the PI3K/AKT network	2	137	0.00942099	0.70561	0.70561	3	10	0.000739864	9606	Homo sapiens	PDGFB;IER3		R-HSA-2316434;R-HSA-6811472;R-HSA-6811454
R-HSA-6782135	Dual incision in TC-NER	1	68	0.00467611	0.705751	0.705751	7	7	0.000517905	9606	Homo sapiens	CUL4B		R-HSA-6782211;R-HSA-6782131;R-HSA-9684118;R-HSA-6782224;R-HSA-6782141;R-HSA-6782204;R-HSA-6782138
R-HSA-983189	Kinesins	1	68	0.00467611	0.705751	0.705751	2	14	0.00103581	9606	Homo sapiens	KIF26A		R-HSA-983259;R-HSA-983266
R-HSA-445717	Aquaporin-mediated transport	1	68	0.00467611	0.705751	0.705751	3	25	0.00184966	9606	Homo sapiens	GNG4		R-HSA-432195;R-HSA-422320;R-HSA-432188
R-HSA-2428928	IRS-related events triggered by IGF1R	1	69	0.00474488	0.711009	0.711009	3	12	0.000887837	9606	Homo sapiens	IGF2		R-HSA-2428930;R-HSA-2428926;R-HSA-2428922
R-HSA-1268020	Mitochondrial protein import	1	69	0.00474488	0.711009	0.711009	1	14	0.00103581	9606	Homo sapiens	SLC25A12		R-HSA-1299484
R-HSA-195721	Signaling by WNT	5	332	0.0228304	0.712452	0.712452	18	157	0.0116159	9606	Homo sapiens	WIF1;GNG4;WNT7A;WNT2;SCG2		R-HSA-3769370;R-HSA-3364026;R-HSA-3781941;R-HSA-3247837;R-HSA-1458875;R-HSA-3781943;R-HSA-3247840;R-HSA-3238691;R-HSA-3247843;R-HSA-3247844;R-HSA-3238694;R-HSA-398193;R-HSA-3965444;R-HSA-3364042;R-HSA-3965447;R-HSA-3364014;R-HSA-3965441;R-HSA-398040
R-HSA-211976	Endogenous sterols	1	70	0.00481364	0.716174	0.716174	1	18	0.00133175	9606	Homo sapiens	AHRR		R-HSA-211951
R-HSA-375165	NCAM signaling for neurite out-growth	1	70	0.00481364	0.716174	0.716174	1	23	0.00170169	9606	Homo sapiens	COL5A1		R-HSA-375151
R-HSA-6782315	tRNA modification in the nucleus and cytosol	1	70	0.00481364	0.716174	0.716174	1	37	0.0027375	9606	Homo sapiens	TYW3		R-HSA-6782879
R-HSA-196071	Metabolism of steroid hormones	1	70	0.00481364	0.716174	0.716174	1	40	0.00295946	9606	Homo sapiens	HSD17B12		R-HSA-193064
R-HSA-6790901	rRNA modification in the nucleus and cytosol	1	71	0.00488241	0.721247	0.721247	2	8	0.000591891	9606	Homo sapiens	SIK1		R-HSA-6790907;R-HSA-6790906
R-HSA-936837	Ion transport by P-type ATPases	1	71	0.00488241	0.721247	0.721247	1	16	0.00118378	9606	Homo sapiens	SLN		R-HSA-427910
R-HSA-168643	Nucleotide-binding domain, leucine rich repeat containing receptor (NLR) signaling pathways	1	71	0.00488241	0.721247	0.721247	2	46	0.00340337	9606	Homo sapiens	MAP2K6		R-HSA-727819;R-HSA-1247960
R-HSA-2428924	IGF1R signaling cascade	1	72	0.00495118	0.72623	0.72623	6	17	0.00125777	9606	Homo sapiens	IGF2		R-HSA-2404193;R-HSA-2404195;R-HSA-2428930;R-HSA-2428926;R-HSA-5686072;R-HSA-2428922
R-HSA-2404192	Signaling by Type 1 Insulin-like Growth Factor 1 Receptor (IGF1R)	1	73	0.00501994	0.731124	0.731124	8	19	0.00140574	9606	Homo sapiens	IGF2		R-HSA-2404199;R-HSA-2404193;R-HSA-2404195;R-HSA-2428930;R-HSA-2428926;R-HSA-2404200;R-HSA-5686072;R-HSA-2428922
R-HSA-913709	O-linked glycosylation of mucins	1	73	0.00501994	0.731124	0.731124	1	17	0.00125777	9606	Homo sapiens	B3GNT7		R-HSA-914010
R-HSA-211981	Xenobiotics	1	73	0.00501994	0.731124	0.731124	1	22	0.0016277	9606	Homo sapiens	AHRR		R-HSA-76472
R-HSA-163685	Integration of energy metabolism	2	145	0.00997112	0.734637	0.734637	9	62	0.00458716	9606	Homo sapiens	GNG4;VAMP1		R-HSA-825631;R-HSA-400037;R-HSA-422320;R-HSA-400097;R-HSA-400046;R-HSA-381612;R-HSA-400092;R-HSA-265166;R-HSA-381706
R-HSA-8948751	Regulation of PTEN stability and activity	1	74	0.00508871	0.735931	0.735931	1	13	0.000961823	9606	Homo sapiens	PLCXD2		R-HSA-6807206
R-HSA-9013026	RHOB GTPase cycle	1	75	0.00515747	0.740652	0.740652	1	6	0.000443918	9606	Homo sapiens	MCF2		R-HSA-9013023
R-HSA-9662360	Sensory processing of sound by inner hair cells of the cochlea	1	76	0.00522624	0.745289	0.745289	1	7	0.000517905	9606	Homo sapiens	VAMP1		R-HSA-9662096
R-HSA-5218859	Regulated Necrosis	1	77	0.00529501	0.749844	0.749844	1	57	0.00421722	9606	Homo sapiens	IL1A		R-HSA-449058
R-HSA-9013408	RHOG GTPase cycle	1	78	0.00536377	0.754317	0.754317	1	6	0.000443918	9606	Homo sapiens	MCF2		R-HSA-9014433
R-HSA-3906995	Diseases associated with O-glycosylation of proteins	1	78	0.00536377	0.754317	0.754317	1	9	0.000665877	9606	Homo sapiens	ADAMTS2		R-HSA-6785565
R-HSA-8936459	RUNX1 regulates genes involved in megakaryocyte differentiation and platelet function	1	78	0.00536377	0.754317	0.754317	1	33	0.00244155	9606	Homo sapiens	TSKU		R-HSA-8936628
R-HSA-9013106	RHOC GTPase cycle	1	79	0.00543254	0.758711	0.758711	1	6	0.000443918	9606	Homo sapiens	MCF2		R-HSA-9013109
R-HSA-1445148	Translocation of SLC2A4 (GLUT4) to the plasma membrane	1	79	0.00543254	0.758711	0.758711	1	15	0.0011098	9606	Homo sapiens	VAMP1		R-HSA-1449574
R-HSA-199992	trans-Golgi Network Vesicle Budding	1	80	0.00550131	0.763026	0.763026	10	19	0.00140574	9606	Homo sapiens	VAMP1		R-HSA-421831;R-HSA-432706;R-HSA-376369;R-HSA-432707;R-HSA-432688;R-HSA-421836;R-HSA-434362;R-HSA-421835;R-HSA-432712;R-HSA-421833
R-HSA-204998	Cell death signalling via NRAGE, NRIF and NADE	1	80	0.00550131	0.763026	0.763026	1	17	0.00125777	9606	Homo sapiens	MCF2		R-HSA-205039
R-HSA-1660661	Sphingolipid de novo biosynthesis	1	80	0.00550131	0.763026	0.763026	1	32	0.00236756	9606	Homo sapiens	SPTSSB		R-HSA-428127
R-HSA-8980692	RHOA GTPase cycle	2	154	0.01059	0.764354	0.764354	2	6	0.000443918	9606	Homo sapiens	MCF2;TAGAP		R-HSA-8980691;R-HSA-8981637
R-HSA-159236	Transport of Mature mRNA derived from an Intron-Containing Transcript	1	81	0.00557007	0.767265	0.767265	4	4	0.000295946	9606	Homo sapiens	TIFA		R-HSA-75097;R-HSA-75096;R-HSA-75098;R-HSA-159101
R-HSA-4086398	Ca2+ pathway	1	81	0.00557007	0.767265	0.767265	5	27	0.00199763	9606	Homo sapiens	GNG4		R-HSA-398193;R-HSA-3965444;R-HSA-3965447;R-HSA-3965441;R-HSA-398040
R-HSA-5663084	Diseases of carbohydrate metabolism	1	81	0.00557007	0.767265	0.767265	2	44	0.0032554	9606	Homo sapiens	PPP1R3C		R-HSA-3797226;R-HSA-3791349
R-HSA-381119	Unfolded Protein Response (UPR)	2	155	0.0106588	0.767472	0.767472	1	94	0.00695472	9606	Homo sapiens	PDIA5		R-HSA-1791122
R-HSA-1226099	Signaling by FGFR in disease	1	82	0.00563884	0.771428	0.771428	10	106	0.00784256	9606	Homo sapiens	FGFR1OP2		R-HSA-1839100;R-HSA-1839039;R-HSA-1839112;R-HSA-1839080;R-HSA-1839065;R-HSA-1839098;R-HSA-1839094;R-HSA-1839078;R-HSA-1839031;R-HSA-1839091
R-HSA-1222556	ROS and RNS production in phagocytes	1	82	0.00563884	0.771428	0.771428	1	45	0.00332939	9606	Homo sapiens	NOS2		R-HSA-418436
R-HSA-1169408	ISG15 antiviral mechanism	1	83	0.00570761	0.775516	0.775516	1	16	0.00118378	9606	Homo sapiens	TIFA		R-HSA-1678842
R-HSA-917937	Iron uptake and transport	1	83	0.00570761	0.775516	0.775516	1	34	0.00251554	9606	Homo sapiens	STEAP2		R-HSA-917811
R-HSA-196807	Nicotinate metabolism	1	84	0.00577637	0.779532	0.779532	1	29	0.00214561	9606	Homo sapiens	PTGS2		R-HSA-2309773
R-HSA-9024446	NR1H2 and NR1H3-mediated signaling	1	85	0.00584514	0.783477	0.783477	51	60	0.00443918	9606	Homo sapiens	RXRB		R-HSA-9029517;R-HSA-9035279;R-HSA-9024386;R-HSA-9035143;R-HSA-9029531;R-HSA-9035167;R-HSA-9029521;R-HSA-9035281;R-HSA-9028525;R-HSA-9035180;R-HSA-9028524;R-HSA-9029551;R-HSA-9028526;R-HSA-9035169;R-HSA-9657786;R-HSA-9029536;R-HSA-9605051;R-HSA-9029561;R-HSA-9624353;R-HSA-9657767;R-HSA-9029566;R-HSA-9035185;R-HSA-9029555;R-HSA-9607342;R-HSA-9657775;R-HSA-9028533;R-HSA-9624365;R-HSA-9029580;R-HSA-9024334;R-HSA-9618394;R-HSA-9024326;R-HSA-9031512;R-HSA-9631296;R-HSA-9605056;R-HSA-9605057;R-HSA-9623366;R-HSA-9605063;R-HSA-9605060;R-HSA-9031518;R-HSA-9623365;R-HSA-9029591;R-HSA-9031510;R-HSA-9024361;R-HSA-9608048;R-HSA-9031521;R-HSA-9031522;R-HSA-9031527;R-HSA-9035133;R-HSA-9608039;R-HSA-9618407;R-HSA-9657836
R-HSA-6781827	Transcription-Coupled Nucleotide Excision Repair (TC-NER)	1	85	0.00584514	0.783477	0.783477	14	17	0.00125777	9606	Homo sapiens	CUL4B		R-HSA-6782211;R-HSA-9684118;R-HSA-6782208;R-HSA-6781867;R-HSA-6781833;R-HSA-6782069;R-HSA-6782004;R-HSA-6782131;R-HSA-6782227;R-HSA-6782224;R-HSA-6782141;R-HSA-6782204;R-HSA-6782138;R-HSA-6782234
R-HSA-383280	Nuclear Receptor transcription pathway	1	86	0.0059139	0.787351	0.787351	2	2	0.000147973	9606	Homo sapiens	RXRB		R-HSA-382096;R-HSA-376419
R-HSA-9013148	CDC42 GTPase cycle	2	163	0.0112089	0.791149	0.791149	2	6	0.000443918	9606	Homo sapiens	MCF2;TAGAP		R-HSA-9013161;R-HSA-9013159
R-HSA-1912408	Pre-NOTCH Transcription and Translation	1	89	0.0061202	0.798564	0.798564	3	28	0.00207162	9606	Homo sapiens	MAML3		R-HSA-1912415;R-HSA-9017835;R-HSA-1912416
R-HSA-9018677	Biosynthesis of DHA-derived SPMs	1	89	0.0061202	0.798564	0.798564	1	58	0.00429121	9606	Homo sapiens	PTGS2		R-HSA-9020261
R-HSA-72202	Transport of Mature Transcript to Cytoplasm	1	90	0.00618897	0.802169	0.802169	4	13	0.000961823	9606	Homo sapiens	TIFA		R-HSA-75097;R-HSA-75096;R-HSA-75098;R-HSA-159101
R-HSA-446652	Interleukin-1 family signaling	2	167	0.011484	0.802173	0.802173	16	80	0.00591891	9606	Homo sapiens	IL1A;MAP2K6		R-HSA-446694;R-HSA-727819;R-HSA-446692;R-HSA-449058;R-HSA-446862;R-HSA-446894;R-HSA-446701;R-HSA-446634;R-HSA-446868;R-HSA-450133;R-HSA-446130;R-HSA-448703;R-HSA-446684;R-HSA-445752;R-HSA-446648;R-HSA-445753
R-HSA-5696399	Global Genome Nucleotide Excision Repair (GG-NER)	1	92	0.0063265	0.809187	0.809187	15	20	0.00147973	9606	Homo sapiens	CUL4B		R-HSA-5690996;R-HSA-5691006;R-HSA-5696670;R-HSA-5696664;R-HSA-5691000;R-HSA-6790487;R-HSA-6790454;R-HSA-5690213;R-HSA-5689317;R-HSA-5689861;R-HSA-5690990;R-HSA-6782943;R-HSA-5696655;R-HSA-5690991;R-HSA-5690988
R-HSA-9013404	RAC2 GTPase cycle	1	92	0.0063265	0.809187	0.809187	1	10	0.000739864	9606	Homo sapiens	MCF2		R-HSA-9014296
R-HSA-141424	Amplification of signal from the kinetochores	1	94	0.00646404	0.815958	0.815958	4	4	0.000295946	9606	Homo sapiens	SPC24		R-HSA-141409;R-HSA-141431;R-HSA-141422;R-HSA-141439
R-HSA-141444	Amplification of signal from unattached kinetochores via a MAD2 inhibitory signal	1	94	0.00646404	0.815958	0.815958	4	4	0.000295946	9606	Homo sapiens	SPC24		R-HSA-141409;R-HSA-141431;R-HSA-141422;R-HSA-141439
R-HSA-1169410	Antiviral mechanism by IFN-stimulated genes	1	94	0.00646404	0.815958	0.815958	1	31	0.00229358	9606	Homo sapiens	TIFA		R-HSA-1678842
R-HSA-198933	Immunoregulatory interactions between a Lymphoid and a non-Lymphoid cell	4	316	0.0217302	0.820059	0.820059	5	44	0.0032554	9606	Homo sapiens	COLEC12;CXADR;COL1A2;SH2D1B		R-HSA-5696356;R-HSA-5696357;R-HSA-5685603;R-HSA-199093;R-HSA-8862090
R-HSA-2219530	Constitutive Signaling by Aberrant PI3K in Cancer	1	96	0.00660157	0.822489	0.822489	1	2	0.000147973	9606	Homo sapiens	PDGFB		R-HSA-2400009
R-HSA-1989781	PPARA activates gene expression	2	175	0.0120341	0.822688	0.822688	2	41	0.00303344	9606	Homo sapiens	RXRB;AHRR		R-HSA-1989764;R-HSA-1989765
R-HSA-400206	Regulation of lipid metabolism by PPARalpha	2	177	0.0121716	0.82751	0.82751	2	44	0.0032554	9606	Homo sapiens	RXRB;AHRR		R-HSA-1989764;R-HSA-1989765
R-HSA-112310	Neurotransmitter release cycle	1	99	0.00680787	0.831855	0.831855	14	37	0.0027375	9606	Homo sapiens	VAMP1		R-HSA-888589;R-HSA-380869;R-HSA-380901;R-HSA-264615;R-HSA-380905;R-HSA-210444;R-HSA-374922;R-HSA-372529;R-HSA-374899;R-HSA-210426;R-HSA-380574;R-HSA-372505;R-HSA-210430;R-HSA-917744
R-HSA-9013423	RAC3 GTPase cycle	1	100	0.00687663	0.834866	0.834866	1	6	0.000443918	9606	Homo sapiens	MCF2		R-HSA-9018804
R-HSA-168928	DDX58/IFIH1-mediated induction of interferon-alpha/beta	1	100	0.00687663	0.834866	0.834866	2	53	0.00392128	9606	Homo sapiens	MAP3K1		R-HSA-933530;R-HSA-933528
R-HSA-983695	Antigen activates B Cell Receptor (BCR) leading to generation of second messengers	1	103	0.00708293	0.843582	0.843582	2	25	0.00184966	9606	Homo sapiens	ORAI2		R-HSA-434798;R-HSA-434700
R-HSA-5668541	TNFR2 non-canonical NF-kB pathway	1	104	0.0071517	0.846384	0.846384	1	43	0.00318141	9606	Homo sapiens	TNFSF18		R-HSA-5675947
R-HSA-909733	Interferon alpha/beta signaling	2	186	0.0127905	0.847784	0.847784	2	22	0.0016277	9606	Homo sapiens	IFITM2		R-HSA-1015702;R-HSA-1015699
R-HSA-400253	Circadian Clock	1	105	0.00722046	0.849136	0.849136	1	59	0.0043652	9606	Homo sapiens	SIK1		R-HSA-549533
R-HSA-6811434	COPI-dependent Golgi-to-ER retrograde traffic	1	107	0.007358	0.854494	0.854494	2	11	0.00081385	9606	Homo sapiens	KIF26A		R-HSA-6811426;R-HSA-6811423
R-HSA-190236	Signaling by FGFR	1	107	0.007358	0.854494	0.854494	1	142	0.0105061	9606	Homo sapiens	FLRT1		R-HSA-5656064
R-HSA-193704	p75 NTR receptor-mediated signalling	1	109	0.00749553	0.859662	0.859662	2	50	0.00369932	9606	Homo sapiens	MCF2		R-HSA-194518;R-HSA-205039
R-HSA-9009391	Extra-nuclear estrogen signaling	1	110	0.0075643	0.862177	0.862177	3	38	0.00281148	9606	Homo sapiens	GNG4		R-HSA-9021596;R-HSA-9021601;R-HSA-9021600
R-HSA-69618	Mitotic Spindle Checkpoint	1	111	0.00763306	0.864647	0.864647	4	7	0.000517905	9606	Homo sapiens	SPC24		R-HSA-141409;R-HSA-141431;R-HSA-141422;R-HSA-141439
R-HSA-111885	Opioid Signalling	1	112	0.00770183	0.867073	0.867073	5	59	0.0043652	9606	Homo sapiens	GNG4		R-HSA-167408;R-HSA-167429;R-HSA-167419;R-HSA-167433;R-HSA-112271
R-HSA-2559580	Oxidative Stress Induced Senescence	1	114	0.00783936	0.871796	0.871796	4	40	0.00295946	9606	Homo sapiens	MAP2K6		R-HSA-3228469;R-HSA-3238999;R-HSA-450333;R-HSA-450296
R-HSA-8856825	Cargo recognition for clathrin-mediated endocytosis	1	115	0.00790813	0.874095	0.874095	1	15	0.0011098	9606	Homo sapiens	VAMP1		R-HSA-8867613
R-HSA-5696398	Nucleotide Excision Repair	1	119	0.00818319	0.882885	0.882885	29	37	0.0027375	9606	Homo sapiens	CUL4B		R-HSA-9684118;R-HSA-5696670;R-HSA-6781867;R-HSA-5696664;R-HSA-6790454;R-HSA-6782069;R-HSA-6782004;R-HSA-5689861;R-HSA-6782131;R-HSA-5696655;R-HSA-6782141;R-HSA-6782204;R-HSA-6782138;R-HSA-5690996;R-HSA-6782211;R-HSA-6782208;R-HSA-5691006;R-HSA-6781833;R-HSA-5691000;R-HSA-6790487;R-HSA-5690213;R-HSA-5689317;R-HSA-6782227;R-HSA-6782224;R-HSA-5690990;R-HSA-6782943;R-HSA-5690991;R-HSA-5690988;R-HSA-6782234
R-HSA-1799339	SRP-dependent cotranslational protein targeting to membrane	1	119	0.00818319	0.882885	0.882885	2	5	0.000369932	9606	Homo sapiens	SEC61A2		R-HSA-1799326;R-HSA-1799329
R-HSA-2672351	Stimuli-sensing channels	1	119	0.00818319	0.882885	0.882885	1	28	0.00207162	9606	Homo sapiens	TSC22D3		R-HSA-2682349
R-HSA-211000	Gene Silencing by RNA	1	120	0.00825196	0.884986	0.884986	1	40	0.00295946	9606	Homo sapiens	PLD6		R-HSA-5601887
R-HSA-983712	Ion channel transport	2	206	0.0141659	0.885307	0.885307	2	45	0.00332939	9606	Homo sapiens	SLN;TSC22D3		R-HSA-427910;R-HSA-2682349
R-HSA-9648025	EML4 and NUDC in mitotic spindle formation	1	121	0.00832073	0.887048	0.887048	1	5	0.000369932	9606	Homo sapiens	SPC24		R-HSA-9648114
R-HSA-9679506	SARS-CoV Infections	2	209	0.0143722	0.890137	0.890137	2	256	0.0189405	9606	Homo sapiens	IL6R;VEGFA		R-HSA-9679477;R-HSA-9681294
R-HSA-1474165	Reproduction	1	123	0.00845826	0.891064	0.891064	1	24	0.00177567	9606	Homo sapiens	B4GALT1		R-HSA-1297338
R-HSA-975957	Nonsense Mediated Decay (NMD) enhanced by the Exon Junction Complex (EJC)	1	124	0.00852703	0.893018	0.893018	4	5	0.000369932	9606	Homo sapiens	TIFA		R-HSA-927836;R-HSA-927832;R-HSA-927813;R-HSA-927889
R-HSA-927802	Nonsense-Mediated Decay (NMD)	1	124	0.00852703	0.893018	0.893018	4	6	0.000443918	9606	Homo sapiens	TIFA		R-HSA-927836;R-HSA-927832;R-HSA-927813;R-HSA-927889
R-HSA-2871796	FCERI mediated MAPK activation	1	124	0.00852703	0.893018	0.893018	3	20	0.00147973	9606	Homo sapiens	MAP3K1		R-HSA-2730896;R-HSA-2730868;R-HSA-2730887
R-HSA-2219528	PI3K/AKT Signaling in Cancer	1	124	0.00852703	0.893018	0.893018	1	21	0.00155371	9606	Homo sapiens	PDGFB		R-HSA-2400009
R-HSA-4420097	VEGFA-VEGFR2 Pathway	1	126	0.00866456	0.896822	0.896822	45	79	0.00584492	9606	Homo sapiens	VEGFA		R-HSA-4420099;R-HSA-5218830;R-HSA-5218828;R-HSA-5218826;R-HSA-5218824;R-HSA-4420107;R-HSA-5218822;R-HSA-5218820;R-HSA-5218819;R-HSA-5218818;R-HSA-5218847;R-HSA-4420117;R-HSA-5218839;R-HSA-5218838;R-HSA-5218645;R-HSA-4420121;R-HSA-5218836;R-HSA-5218643;R-HSA-9691215;R-HSA-5218642;R-HSA-5218640;R-HSA-5218832;R-HSA-4420128;R-HSA-5357429;R-HSA-9679477;R-HSA-5218855;R-HSA-5357432;R-HSA-5218854;R-HSA-4420202;R-HSA-5218852;R-HSA-5218851;R-HSA-4420143;R-HSA-4420206;R-HSA-4420140;R-HSA-4420083;R-HSA-5218815;R-HSA-5218814;R-HSA-5218812;R-HSA-5218811;R-HSA-5357479;R-HSA-5218809;R-HSA-5218806;R-HSA-4420153;R-HSA-5218804;R-HSA-3928647
R-HSA-2980736	Peptide hormone metabolism	1	127	0.00873332	0.898674	0.898674	1	63	0.00466114	9606	Homo sapiens	VAMP1		R-HSA-9023173
R-HSA-201681	TCF dependent signaling in response to WNT	2	216	0.0148535	0.900684	0.900684	5	71	0.00525303	9606	Homo sapiens	WIF1;SCG2		R-HSA-3769370;R-HSA-3364042;R-HSA-3364026;R-HSA-3364014;R-HSA-1458875
R-HSA-9664433	Leishmania parasite growth and survival	3	297	0.0204236	0.902915	0.902915	3	40	0.00295946	9606	Homo sapiens	PTGER4;GNG4;CRH		R-HSA-9660819;R-HSA-9660824;R-HSA-9660828
R-HSA-9662851	Anti-inflammatory response favouring Leishmania parasite infection	3	297	0.0204236	0.902915	0.902915	3	40	0.00295946	9606	Homo sapiens	PTGER4;GNG4;CRH		R-HSA-9660819;R-HSA-9660824;R-HSA-9660828
R-HSA-6811442	Intra-Golgi and retrograde Golgi-to-ER traffic	2	218	0.0149911	0.903521	0.903521	3	48	0.00355135	9606	Homo sapiens	KIF26A;RAB39A		R-HSA-8849748;R-HSA-6811426;R-HSA-6811423
R-HSA-2500257	Resolution of Sister Chromatid Cohesion	1	134	0.00921469	0.910738	0.910738	4	8	0.000591891	9606	Homo sapiens	SPC24		R-HSA-2484822;R-HSA-1638803;R-HSA-2468287;R-HSA-1638821
R-HSA-1266738	Developmental Biology	17	1262	0.0867831	0.916652	0.916652	65	556	0.0411364	9606	Homo sapiens	MMD;LGI3;LPL;EFNA3;RELN;DAB1;COL5A1;TIFA;HES1;MAML3;IL6R;CACNG4;EPHB3;MAP2K6		R-HSA-3928633;R-HSA-3928632;R-HSA-3928639;R-HSA-5682769;R-HSA-3928627;R-HSA-3928625;R-HSA-3928624;R-HSA-3928631;R-HSA-3928628;R-HSA-1980047;R-HSA-3928617;R-HSA-3928623;R-HSA-210836;R-HSA-3928610;R-HSA-3928615;R-HSA-3928614;R-HSA-3928612;R-HSA-3928602;R-HSA-3928601;R-HSA-3928600;R-HSA-5682802;R-HSA-3928607;R-HSA-4093339;R-HSA-4093336;R-HSA-3928604;R-HSA-3928595;R-HSA-3928594;R-HSA-4093332;R-HSA-3928592;R-HSA-4093330;R-HSA-4093331;R-HSA-3928598;R-HSA-3928597;R-HSA-4093329;R-HSA-4093327;R-HSA-448951;R-HSA-3928584;R-HSA-3928591;R-HSA-3928588;R-HSA-3928578;R-HSA-5682794;R-HSA-3928583;R-HSA-3928580;R-HSA-8855237;R-HSA-5682709;R-HSA-8854466;R-HSA-8855232;R-HSA-9014610;R-HSA-8855259;R-HSA-375151;R-HSA-3928657;R-HSA-3928656;R-HSA-9634430;R-HSA-3928660;R-HSA-3928651;R-HSA-3928648;R-HSA-3928654;R-HSA-9014652;R-HSA-3928642;R-HSA-3928641;R-HSA-560498;R-HSA-3928640;R-HSA-3928646;R-HSA-3928645;R-HSA-3928644
R-HSA-70326	Glucose metabolism	1	140	0.00962729	0.919933	0.919933	1	50	0.00369932	9606	Homo sapiens	SLC25A12		R-HSA-372448
R-HSA-1428517	The citric acid (TCA) cycle and respiratory electron transport	2	235	0.0161601	0.924752	0.924752	3	67	0.00495709	9606	Homo sapiens	SLN;PDK4		R-HSA-373875;R-HSA-203946;R-HSA-373867
R-HSA-1257604	PIP3 activates AKT signaling	3	319	0.0219365	0.926785	0.926785	4	86	0.00636283	9606	Homo sapiens	PDGFB;PLCXD2;IER3		R-HSA-2316434;R-HSA-6807206;R-HSA-6811472;R-HSA-6811454
R-HSA-8878166	Transcriptional regulation by RUNX2	1	147	0.0101087	0.929475	0.929475	1	84	0.00621486	9606	Homo sapiens	HES1		R-HSA-9008177
R-HSA-8856688	Golgi-to-ER retrograde transport	1	148	0.0101774	0.930742	0.930742	2	18	0.00133175	9606	Homo sapiens	KIF26A		R-HSA-6811426;R-HSA-6811423
R-HSA-2132295	MHC class II antigen presentation	1	148	0.0101774	0.930742	0.930742	1	26	0.00192365	9606	Homo sapiens	KIF26A		R-HSA-2213248
R-HSA-5663220	RHO GTPases Activate Formins	1	149	0.0102462	0.931986	0.931986	3	27	0.00199763	9606	Homo sapiens	SPC24		R-HSA-5666160;R-HSA-5666129;R-HSA-5666169
R-HSA-9658195	Leishmania infection	4	406	0.0279191	0.934663	0.934663	5	95	0.00702871	9606	Homo sapiens	PTGER4;IL1A;GNG4;CRH		R-HSA-9660819;R-HSA-449058;R-HSA-448703;R-HSA-9660824;R-HSA-9660828
R-HSA-73887	Death Receptor Signalling	1	158	0.0108651	0.942231	0.942231	2	93	0.00688073	9606	Homo sapiens	MCF2		R-HSA-194518;R-HSA-205039
R-HSA-428157	Sphingolipid metabolism	1	158	0.0108651	0.942231	0.942231	1	64	0.00473513	9606	Homo sapiens	SPTSSB		R-HSA-428127
R-HSA-9018678	Biosynthesis of specialized proresolving mediators (SPMs)	1	159	0.0109338	0.94327	0.94327	7	124	0.00917431	9606	Homo sapiens	PTGS2		R-HSA-9026408;R-HSA-9027627;R-HSA-9027532;R-HSA-9028255;R-HSA-9018880;R-HSA-9020261;R-HSA-9027607
R-HSA-8856828	Clathrin-mediated endocytosis	1	161	0.0110714	0.945292	0.945292	16	35	0.00258952	9606	Homo sapiens	VAMP1		R-HSA-8868071;R-HSA-8868230;R-HSA-8867756;R-HSA-8868236;R-HSA-8868651;R-HSA-8867754;R-HSA-8868072;R-HSA-8868648;R-HSA-8868661;R-HSA-8868660;R-HSA-8868659;R-HSA-8868658;R-HSA-8869438;R-HSA-8867613;R-HSA-8871194;R-HSA-8871193
R-HSA-156580	Phase II - Conjugation of compounds	2	259	0.0178105	0.947357	0.947357	1	72	0.00532702	9606	Homo sapiens	GSTT1		R-HSA-176054
R-HSA-2142753	Arachidonic acid metabolism	1	165	0.0113464	0.949123	0.949123	5	77	0.00569695	9606	Homo sapiens	PTGS2		R-HSA-2309779;R-HSA-2309787;R-HSA-2314686;R-HSA-2309773;R-HSA-2161951
R-HSA-8978868	Fatty acid metabolism	4	428	0.029432	0.949947	0.949947	13	217	0.016055	9606	Homo sapiens	ELOVL2;HSD17B12;PTGS2		R-HSA-548800;R-HSA-2046100;R-HSA-2309773;R-HSA-2309779;R-HSA-2046095;R-HSA-2046094;R-HSA-2046090;R-HSA-2046088;R-HSA-2309787;R-HSA-548818;R-HSA-2046083;R-HSA-2314686;R-HSA-2161951
R-HSA-3858494	Beta-catenin independent WNT signaling	1	166	0.0114152	0.950039	0.950039	5	51	0.00377331	9606	Homo sapiens	GNG4		R-HSA-398193;R-HSA-3965444;R-HSA-3965447;R-HSA-3965441;R-HSA-398040
R-HSA-422475	Axon guidance	6	584	0.0401595	0.95233	0.95233	56	298	0.0220479	9606	Homo sapiens	EFNA3;RELN;DAB1;COL5A1;TIFA;EPHB3		R-HSA-3928633;R-HSA-3928632;R-HSA-3928639;R-HSA-3928627;R-HSA-3928625;R-HSA-3928624;R-HSA-3928631;R-HSA-3928628;R-HSA-3928617;R-HSA-3928623;R-HSA-3928610;R-HSA-3928615;R-HSA-3928614;R-HSA-3928612;R-HSA-3928602;R-HSA-3928601;R-HSA-3928600;R-HSA-3928607;R-HSA-4093339;R-HSA-4093336;R-HSA-3928604;R-HSA-3928595;R-HSA-3928594;R-HSA-4093332;R-HSA-3928592;R-HSA-4093330;R-HSA-4093331;R-HSA-3928598;R-HSA-3928597;R-HSA-4093329;R-HSA-4093327;R-HSA-3928584;R-HSA-3928591;R-HSA-3928588;R-HSA-3928578;R-HSA-3928583;R-HSA-3928580;R-HSA-8855237;R-HSA-8854466;R-HSA-8855232;R-HSA-9014610;R-HSA-8855259;R-HSA-375151;R-HSA-3928657;R-HSA-3928656;R-HSA-3928660;R-HSA-3928651;R-HSA-3928648;R-HSA-3928654;R-HSA-9014652;R-HSA-3928642;R-HSA-3928641;R-HSA-3928640;R-HSA-3928646;R-HSA-3928645;R-HSA-3928644
R-HSA-6807070	PTEN Regulation	1	171	0.011759	0.954375	0.954375	1	56	0.00414324	9606	Homo sapiens	PLCXD2		R-HSA-6807206
R-HSA-1236974	ER-Phagosome pathway	1	173	0.0118966	0.956003	0.956003	1	10	0.000739864	9606	Homo sapiens	SEC61A2		R-HSA-1236947
R-HSA-5633007	Regulation of TP53 Activity	1	178	0.0122404	0.959823	0.959823	1	98	0.00725067	9606	Homo sapiens	MAP2K6		R-HSA-8877691
R-HSA-9006925	Intracellular signaling by second messengers	3	366	0.0251685	0.960839	0.960839	4	114	0.00843445	9606	Homo sapiens	PDGFB;PLCXD2;IER3		R-HSA-2316434;R-HSA-6807206;R-HSA-6811472;R-HSA-6811454
R-HSA-72306	tRNA processing	1	182	0.0125155	0.96264	0.96264	1	54	0.00399526	9606	Homo sapiens	TYW3		R-HSA-6782879
R-HSA-9010553	Regulation of expression of SLITs and ROBOs	1	183	0.0125842	0.963313	0.963313	2	20	0.00147973	9606	Homo sapiens	TIFA		R-HSA-9014652;R-HSA-9014610
R-HSA-5619102	SLC transporter disorders	1	183	0.0125842	0.963313	0.963313	1	65	0.00480912	9606	Homo sapiens	SLC4A4		R-HSA-5656219
R-HSA-211897	Cytochrome P450 - arranged by substrate type	1	184	0.012653	0.963974	0.963974	2	61	0.00451317	9606	Homo sapiens	AHRR		R-HSA-76472;R-HSA-211951
R-HSA-72163	mRNA Splicing - Major Pathway	1	185	0.0127218	0.964623	0.964623	5	9	0.000665877	9606	Homo sapiens	TIFA		R-HSA-72160;R-HSA-72130;R-HSA-156661;R-HSA-72139;R-HSA-72143
R-HSA-6791226	Major pathway of rRNA processing in the nucleolus and cytosol	1	189	0.0129968	0.967104	0.967104	4	7	0.000517905	9606	Homo sapiens	SIK1		R-HSA-6791222;R-HSA-6791221;R-HSA-6791228;R-HSA-6791227
R-HSA-983705	Signaling by the B Cell Receptor (BCR)	1	189	0.0129968	0.967104	0.967104	2	44	0.0032554	9606	Homo sapiens	ORAI2		R-HSA-434798;R-HSA-434700
R-HSA-9675108	Nervous system development	6	620	0.0426351	0.967958	0.967958	56	324	0.0239716	9606	Homo sapiens	EFNA3;RELN;DAB1;COL5A1;TIFA;EPHB3		R-HSA-3928633;R-HSA-3928632;R-HSA-3928639;R-HSA-3928627;R-HSA-3928625;R-HSA-3928624;R-HSA-3928631;R-HSA-3928628;R-HSA-3928617;R-HSA-3928623;R-HSA-3928610;R-HSA-3928615;R-HSA-3928614;R-HSA-3928612;R-HSA-3928602;R-HSA-3928601;R-HSA-3928600;R-HSA-3928607;R-HSA-4093339;R-HSA-4093336;R-HSA-3928604;R-HSA-3928595;R-HSA-3928594;R-HSA-4093332;R-HSA-3928592;R-HSA-4093330;R-HSA-4093331;R-HSA-3928598;R-HSA-3928597;R-HSA-4093329;R-HSA-4093327;R-HSA-3928584;R-HSA-3928591;R-HSA-3928588;R-HSA-3928578;R-HSA-3928583;R-HSA-3928580;R-HSA-8855237;R-HSA-8854466;R-HSA-8855232;R-HSA-9014610;R-HSA-8855259;R-HSA-375151;R-HSA-3928657;R-HSA-3928656;R-HSA-3928660;R-HSA-3928651;R-HSA-3928648;R-HSA-3928654;R-HSA-9014652;R-HSA-3928642;R-HSA-3928641;R-HSA-3928640;R-HSA-3928646;R-HSA-3928645;R-HSA-3928644
R-HSA-9006931	Signaling by Nuclear Receptors	3	384	0.0264063	0.969407	0.969407	57	192	0.0142054	9606	Homo sapiens	RXRB;GNG4;PDK4		R-HSA-9029517;R-HSA-9035279;R-HSA-9024386;R-HSA-9035143;R-HSA-9029531;R-HSA-9021596;R-HSA-9035167;R-HSA-5334854;R-HSA-9029521;R-HSA-9035281;R-HSA-9028525;R-HSA-9035180;R-HSA-9028524;R-HSA-9029551;R-HSA-9028526;R-HSA-9021601;R-HSA-9035169;R-HSA-9021600;R-HSA-9657786;R-HSA-9029536;R-HSA-9605051;R-HSA-203946;R-HSA-9029561;R-HSA-9624353;R-HSA-9657767;R-HSA-9029566;R-HSA-9035185;R-HSA-9029555;R-HSA-9607342;R-HSA-9657775;R-HSA-9028533;R-HSA-9624365;R-HSA-9029580;R-HSA-9024334;R-HSA-9618394;R-HSA-9024326;R-HSA-9031512;R-HSA-9631296;R-HSA-9605056;R-HSA-9605057;R-HSA-9623366;R-HSA-9605063;R-HSA-9605060;R-HSA-9031518;R-HSA-9623365;R-HSA-9029591;R-HSA-9031510;R-HSA-9024361;R-HSA-9608048;R-HSA-5634103;R-HSA-9031521;R-HSA-9031522;R-HSA-9031527;R-HSA-9035133;R-HSA-9608039;R-HSA-9618407;R-HSA-9657836
R-HSA-983231	Factors involved in megakaryocyte development and platelet production	1	194	0.0133407	0.969964	0.969964	2	43	0.00318141	9606	Homo sapiens	KIF26A		R-HSA-983259;R-HSA-983266
R-HSA-2467813	Separation of Sister Chromatids	1	195	0.0134094	0.970505	0.970505	2	8	0.000591891	9606	Homo sapiens	SPC24		R-HSA-2467809;R-HSA-2467811
R-HSA-1236975	Antigen processing-Cross presentation	1	195	0.0134094	0.970505	0.970505	1	23	0.00170169	9606	Homo sapiens	SEC61A2		R-HSA-1236947
R-HSA-72172	mRNA Splicing	1	196	0.0134782	0.971037	0.971037	5	14	0.00103581	9606	Homo sapiens	TIFA		R-HSA-72160;R-HSA-72130;R-HSA-156661;R-HSA-72139;R-HSA-72143
R-HSA-168256	Immune System	37	2681	0.184363	0.971402	0.971402	105	1623	0.12008	9606	Homo sapiens	COLEC12;IFITM2;B4GALT1;SLC2A3;PTGS2;CSF2RA;SEC61A2;TIFA;TIMP1;IL6R;MAP2K6;TNFSF18;MAP3K1;CXADR;NOS2;FN1;SH2D1B;DUSP6;VEGFA;IL1A;COL1A2;KIF26A;RAB37;ORAI2;VAMP1;SDC1		R-HSA-6785895;R-HSA-727819;R-HSA-1112602;R-HSA-434700;R-HSA-914182;R-HSA-1112604;R-HSA-8862090;R-HSA-9645442;R-HSA-203797;R-HSA-9009554;R-HSA-450333;R-HSA-9681294;R-HSA-913424;R-HSA-9009558;R-HSA-449058;R-HSA-913451;R-HSA-879909;R-HSA-879910;R-HSA-450346;R-HSA-879907;R-HSA-9645501;R-HSA-5696356;R-HSA-5696357;R-HSA-879934;R-HSA-5685603;R-HSA-879930;R-HSA-879925;R-HSA-9645481;R-HSA-445752;R-HSA-445753;R-HSA-9645520;R-HSA-9645524;R-HSA-879942;R-HSA-9645535;R-HSA-6800426;R-HSA-921155;R-HSA-508247;R-HSA-450133;R-HSA-449117;R-HSA-2730868;R-HSA-1112690;R-HSA-1067640;R-HSA-434798;R-HSA-1112703;R-HSA-6785047;R-HSA-912757;R-HSA-914036;R-HSA-912527;R-HSA-418436;R-HSA-1067667;R-HSA-1112727;R-HSA-446862;R-HSA-6789615;R-HSA-1067676;R-HSA-6799350;R-HSA-446868;R-HSA-1067651;R-HSA-1112708;R-HSA-933530;R-HSA-933528;R-HSA-1015702;R-HSA-1067659;R-HSA-1015699;R-HSA-2213248;R-HSA-1112755;R-HSA-909738;R-HSA-446894;R-HSA-6789325;R-HSA-446634;R-HSA-1112510;R-HSA-2730887;R-HSA-446130;R-HSA-199093;R-HSA-1067688;R-HSA-448703;R-HSA-2730896;R-HSA-446648;R-HSA-1236947;R-HSA-9645394;R-HSA-6784160;R-HSA-1247960;R-HSA-9645406;R-HSA-1112514;R-HSA-913374;R-HSA-913371;R-HSA-166869;R-HSA-446684;R-HSA-913360;R-HSA-446694;R-HSA-6790022;R-HSA-446692;R-HSA-1678842;R-HSA-1112565;R-HSA-6790029;R-HSA-446701;R-HSA-6798743;R-HSA-453111;R-HSA-6789524;R-HSA-6798739;R-HSA-9645414;R-HSA-453104;R-HSA-6798747;R-HSA-5675947;R-HSA-6790041;R-HSA-450296
R-HSA-913531	Interferon Signaling	3	394	0.0270939	0.973371	0.973371	3	69	0.00510506	9606	Homo sapiens	IFITM2;TIFA		R-HSA-1678842;R-HSA-1015702;R-HSA-1015699
R-HSA-8868773	rRNA processing in the nucleus and cytosol	1	207	0.0142346	0.976292	0.976292	6	15	0.0011098	9606	Homo sapiens	SIK1		R-HSA-6791222;R-HSA-6791221;R-HSA-6791228;R-HSA-6790907;R-HSA-6791227;R-HSA-6790906
R-HSA-5617833	Cilium Assembly	1	208	0.0143034	0.97672	0.97672	2	50	0.00369932	9606	Homo sapiens	MCHR1		R-HSA-5624127;R-HSA-5624126
R-HSA-68877	Mitotic Prometaphase	1	211	0.0145097	0.977957	0.977957	6	20	0.00147973	9606	Homo sapiens	SPC24		R-HSA-9648114;R-HSA-2484822;R-HSA-375302;R-HSA-1638803;R-HSA-2468287;R-HSA-1638821
R-HSA-1643685	Disease	32	2423	0.166621	0.980082	0.980082	110	1631	0.120672	9606	Homo sapiens	PTGER4;B4GALT1;PDGFB;SLC4A4;CSF2RA;TSKU;ADAMTS2;GNG4;FGFR1OP2;HES1;IL6R;HES5;MAP2K6;CUBN;NOS2;VWF;LUM;FN1;DCN;DUSP6;VEGFA;IL1A;PPP1R3C;NAPEPLD;CRH;VAMP1;SDC1;MAML3		R-HSA-9660819;R-HSA-9656211;R-HSA-9656209;R-HSA-9636240;R-HSA-9656215;R-HSA-9656214;R-HSA-3656254;R-HSA-9660824;R-HSA-9660828;R-HSA-3656230;R-HSA-1839112;R-HSA-5688899;R-HSA-5250892;R-HSA-9681294;R-HSA-449058;R-HSA-9035949;R-HSA-9701810;R-HSA-9035950;R-HSA-4396393;R-HSA-2466831;R-HSA-4396392;R-HSA-2400009;R-HSA-4793956;R-HSA-4396402;R-HSA-4396401;R-HSA-9636261;R-HSA-9712084;R-HSA-9712085;R-HSA-5211405;R-HSA-6803234;R-HSA-6803233;R-HSA-9712083;R-HSA-4420365;R-HSA-3560804;R-HSA-3560802;R-HSA-9724099;R-HSA-9712078;R-HSA-9712079;R-HSA-5688884;R-HSA-5228578;R-HSA-9036283;R-HSA-3656261;R-HSA-9036285;R-HSA-3656258;R-HSA-3656257;R-HSA-6803230;R-HSA-3656269;R-HSA-6785565;R-HSA-6803227;R-HSA-3656267;R-HSA-5250606;R-HSA-6802919;R-HSA-3636919;R-HSA-6802918;R-HSA-9665809;R-HSA-6802914;R-HSA-2220964;R-HSA-6802912;R-HSA-2220966;R-HSA-9036289;R-HSA-6802926;R-HSA-6802925;R-HSA-2220971;R-HSA-9036290;R-HSA-6802922;R-HSA-6802921;R-HSA-6802935;R-HSA-6802934;R-HSA-3595175;R-HSA-2220979;R-HSA-6802933;R-HSA-6802932;R-HSA-9673223;R-HSA-2220981;R-HSA-6802943;R-HSA-2220985;R-HSA-6802942;R-HSA-3595178;R-HSA-3595176;R-HSA-1839039;R-HSA-1839031;R-HSA-9700131;R-HSA-6802911;R-HSA-448703;R-HSA-6802910;R-HSA-2220957;R-HSA-9700181;R-HSA-5250962;R-HSA-9652816;R-HSA-1839065;R-HSA-9700179;R-HSA-9700190;R-HSA-3791349;R-HSA-5656219;R-HSA-3797226;R-HSA-9666383;R-HSA-1839100;R-HSA-9679477;R-HSA-1839098;R-HSA-1839094;R-HSA-194796;R-HSA-3296477;R-HSA-1839091;R-HSA-5250978;R-HSA-1839080;R-HSA-9700193;R-HSA-194808;R-HSA-1839078;R-HSA-194809;R-HSA-3296462
R-HSA-8957322	Metabolism of steroids	2	324	0.0222803	0.980601	0.980601	6	239	0.0176827	9606	Homo sapiens	CUBN;HSD17B12		R-HSA-8963864;R-HSA-209760;R-HSA-193064;R-HSA-350158;R-HSA-350168;R-HSA-350186
R-HSA-948021	Transport to the Golgi and subsequent modification	1	219	0.0150598	0.980947	0.980947	1	60	0.00443918	9606	Homo sapiens	B4GALT1		R-HSA-975919
R-HSA-195258	RHO GTPase Effectors	2	326	0.0224178	0.981199	0.981199	4	113	0.00836046	9606	Homo sapiens	SCG2;SPC24		R-HSA-5672304;R-HSA-5666160;R-HSA-5666129;R-HSA-5666169
R-HSA-1483206	Glycerophospholipid biosynthesis	1	222	0.0152661	0.98196	0.98196	2	133	0.00984019	9606	Homo sapiens	PLD6		R-HSA-1483142;R-HSA-8954398
R-HSA-5653656	Vesicle-mediated transport	8	824	0.0566635	0.982193	0.982193	39	252	0.0186446	9606	Homo sapiens	COLEC12;DENND2C;COL1A2;SCARA5;KIF26A;RAB39A;VAMP1		R-HSA-421831;R-HSA-8868230;R-HSA-432706;R-HSA-6811426;R-HSA-432707;R-HSA-421836;R-HSA-8868236;R-HSA-421835;R-HSA-432712;R-HSA-421833;R-HSA-8849748;R-HSA-8876191;R-HSA-8867613;R-HSA-2187261;R-HSA-2981040;R-HSA-8871194;R-HSA-8871193;R-HSA-8868071;R-HSA-3221843;R-HSA-2187266;R-HSA-2507854;R-HSA-8867756;R-HSA-8868651;R-HSA-8867754;R-HSA-8868072;R-HSA-8868648;R-HSA-1449574;R-HSA-8877813;R-HSA-8868661;R-HSA-2173778;R-HSA-8868660;R-HSA-376369;R-HSA-8868659;R-HSA-8868658;R-HSA-432688;R-HSA-6811423;R-HSA-8869438;R-HSA-434362;R-HSA-2299677
R-HSA-9709957	Sensory Perception	6	681	0.0468299	0.984174	0.984174	7	107	0.00791654	9606	Homo sapiens	NAPEPLD;VAMP1;SDC1;LPL;LRP8;OTOGL		R-HSA-9663363;R-HSA-9662096;R-HSA-2404131;R-HSA-2466831;R-HSA-2395768;R-HSA-2423785;R-HSA-2429643
R-HSA-2454202	Fc epsilon receptor (FCERI) signaling	1	235	0.0161601	0.985768	0.985768	3	65	0.00480912	9606	Homo sapiens	MAP3K1		R-HSA-2730896;R-HSA-2730868;R-HSA-2730887
R-HSA-376176	Signaling by ROBO receptors	1	235	0.0161601	0.985768	0.985768	2	60	0.00443918	9606	Homo sapiens	TIFA		R-HSA-9014652;R-HSA-9014610
R-HSA-212436	Generic Transcription Pathway	18	1555	0.106932	0.985869	0.985869	23	824	0.0609648	9606	Homo sapiens	RXRB;NPY;ATAD2;CRH;HES1;SLC2A3;MAML3;SCG2;PVALB;TSKU;MAP2K6;VEGFA		R-HSA-9022186;R-HSA-8878243;R-HSA-9006508;R-HSA-376419;R-HSA-8864737;R-HSA-212356;R-HSA-8878220;R-HSA-9017988;R-HSA-9006503;R-HSA-8864936;R-HSA-1980047;R-HSA-8937369;R-HSA-2186643;R-HSA-382096;R-HSA-9622980;R-HSA-9022175;R-HSA-9017983;R-HSA-9622981;R-HSA-9008177;R-HSA-4396347;R-HSA-8878237;R-HSA-8936628;R-HSA-8877691
R-HSA-5357801	Programmed Cell Death	1	238	0.0163664	0.986526	0.986526	1	197	0.0145753	9606	Homo sapiens	IL1A		R-HSA-449058
R-HSA-8951664	Neddylation	1	241	0.0165727	0.987244	0.987244	5	31	0.00229358	9606	Homo sapiens	CUL4B		R-HSA-8956045;R-HSA-8955245;R-HSA-8952638;R-HSA-8952639;R-HSA-8955285
R-HSA-72312	rRNA processing	1	245	0.0168478	0.988142	0.988142	6	21	0.00155371	9606	Homo sapiens	SIK1		R-HSA-6791222;R-HSA-6791221;R-HSA-6791228;R-HSA-6790907;R-HSA-6791227;R-HSA-6790906
R-HSA-68882	Mitotic Anaphase	1	249	0.0171228	0.988977	0.988977	2	32	0.00236756	9606	Homo sapiens	SPC24		R-HSA-2467809;R-HSA-2467811
R-HSA-211859	Biological oxidations	4	545	0.0374777	0.988978	0.988978	6	188	0.0139094	9606	Homo sapiens	ACY3;AHRR;GSTT1		R-HSA-176054;R-HSA-76472;R-HSA-8936851;R-HSA-211951;R-HSA-5692283;R-HSA-9638046
R-HSA-2555396	Mitotic Metaphase and Anaphase	1	250	0.0171916	0.989176	0.989176	2	33	0.00244155	9606	Homo sapiens	SPC24		R-HSA-2467809;R-HSA-2467811
R-HSA-9012999	RHO GTPase cycle	3	460	0.0316325	0.989608	0.989608	11	91	0.00673276	9606	Homo sapiens	SH3BP1;MCF2;TAGAP		R-HSA-9013161;R-HSA-9013144;R-HSA-9014296;R-HSA-9013023;R-HSA-9014433;R-HSA-8980691;R-HSA-8981637;R-HSA-9013109;R-HSA-9018804;R-HSA-9013143;R-HSA-9013159
R-HSA-72203	Processing of Capped Intron-Containing Pre-mRNA	1	256	0.0176042	0.9903	0.9903	12	32	0.00236756	9606	Homo sapiens	TIFA		R-HSA-72160;R-HSA-8849157;R-HSA-72130;R-HSA-72180;R-HSA-156661;R-HSA-75097;R-HSA-72185;R-HSA-75096;R-HSA-72139;R-HSA-75098;R-HSA-72143;R-HSA-159101
R-HSA-4839726	Chromatin organization	1	256	0.0176042	0.9903	0.9903	3	85	0.00628884	9606	Homo sapiens	DOT1L		R-HSA-5649799;R-HSA-5649764;R-HSA-5649801
R-HSA-3247509	Chromatin modifying enzymes	1	256	0.0176042	0.9903	0.9903	3	85	0.00628884	9606	Homo sapiens	DOT1L		R-HSA-5649799;R-HSA-5649764;R-HSA-5649801
R-HSA-8939211	ESR-mediated signaling	1	256	0.0176042	0.9903	0.9903	3	111	0.00821249	9606	Homo sapiens	GNG4		R-HSA-9021596;R-HSA-9021601;R-HSA-9021600
R-HSA-8878171	Transcriptional regulation by RUNX1	1	261	0.017948	0.991147	0.991147	1	132	0.0097662	9606	Homo sapiens	TSKU		R-HSA-8936628
R-HSA-6798695	Neutrophil degranulation	3	480	0.0330078	0.992247	0.992247	5	10	0.000739864	9606	Homo sapiens	B4GALT1;RAB37;SLC2A3		R-HSA-6798743;R-HSA-6799350;R-HSA-6798739;R-HSA-6798747;R-HSA-6800426
R-HSA-73857	RNA Polymerase II Transcription	19	1694	0.11649	0.992414	0.992414	24	885	0.065478	9606	Homo sapiens	ATAD2;SLC2A3;TSKU;VEGFA;RXRB;NPY;TIFA;CRH;HES1;MAML3;SCG2;PVALB;MAP2K6		R-HSA-9022186;R-HSA-8878243;R-HSA-9006508;R-HSA-376419;R-HSA-8864737;R-HSA-212356;R-HSA-8878220;R-HSA-9017988;R-HSA-9006503;R-HSA-8864936;R-HSA-1980047;R-HSA-8937369;R-HSA-2186643;R-HSA-382096;R-HSA-72180;R-HSA-9622980;R-HSA-9022175;R-HSA-9017983;R-HSA-9622981;R-HSA-9008177;R-HSA-4396347;R-HSA-8878237;R-HSA-8936628;R-HSA-8877691
R-HSA-5619115	Disorders of transmembrane transporters	1	278	0.019117	0.993512	0.993512	1	87	0.00643682	9606	Homo sapiens	SLC4A4		R-HSA-5656219
R-HSA-69620	Cell Cycle Checkpoints	1	280	0.0192546	0.993746	0.993746	4	56	0.00414324	9606	Homo sapiens	SPC24		R-HSA-141409;R-HSA-141431;R-HSA-141422;R-HSA-141439
R-HSA-5688426	Deubiquitination	1	289	0.0198735	0.994696	0.994696	1	77	0.00569695	9606	Homo sapiens	PLCXD2		R-HSA-8873946
R-HSA-211945	Phase I - Functionalization of compounds	1	297	0.0204236	0.995419	0.995419	4	98	0.00725067	9606	Homo sapiens	AHRR		R-HSA-76472;R-HSA-8936851;R-HSA-211951;R-HSA-5692283
R-HSA-194315	Signaling by Rho GTPases	5	709	0.0487553	0.99611	0.99611	15	203	0.0150192	9606	Homo sapiens	SH3BP1;MCF2;TAGAP;SCG2;SPC24		R-HSA-9013161;R-HSA-5672304;R-HSA-5666160;R-HSA-5666129;R-HSA-9014433;R-HSA-8981637;R-HSA-9013159;R-HSA-5666169;R-HSA-9013144;R-HSA-9014296;R-HSA-9013023;R-HSA-8980691;R-HSA-9013109;R-HSA-9018804;R-HSA-9013143
R-HSA-1483257	Phospholipid metabolism	1	315	0.0216614	0.996706	0.996706	2	218	0.016129	9606	Homo sapiens	PLD6		R-HSA-1483142;R-HSA-8954398
R-HSA-74160	Gene expression (Transcription)	20	1855	0.127562	0.996742	0.996742	25	1000	0.0739864	9606	Homo sapiens	ATAD2;SLC2A3;PLD6;TSKU;VEGFA;RXRB;NPY;TIFA;CRH;HES1;MAML3;SCG2;PVALB;MAP2K6		R-HSA-212356;R-HSA-5601887;R-HSA-8878220;R-HSA-9017988;R-HSA-1980047;R-HSA-8937369;R-HSA-382096;R-HSA-9622980;R-HSA-9022175;R-HSA-9622981;R-HSA-8878237;R-HSA-9022186;R-HSA-8878243;R-HSA-9006508;R-HSA-376419;R-HSA-8864737;R-HSA-9006503;R-HSA-8864936;R-HSA-2186643;R-HSA-72180;R-HSA-9017983;R-HSA-9008177;R-HSA-4396347;R-HSA-8936628;R-HSA-8877691
R-HSA-9716542	Signaling by Rho GTPases, Miro GTPases and RHOBTB3	5	725	0.0498556	0.996866	0.996866	15	212	0.0156851	9606	Homo sapiens	SH3BP1;MCF2;TAGAP;SCG2;SPC24		R-HSA-9013161;R-HSA-5672304;R-HSA-5666160;R-HSA-5666129;R-HSA-9014433;R-HSA-8981637;R-HSA-9013159;R-HSA-5666169;R-HSA-9013144;R-HSA-9014296;R-HSA-9013023;R-HSA-8980691;R-HSA-9013109;R-HSA-9018804;R-HSA-9013143
R-HSA-1852241	Organelle biogenesis and maintenance	1	336	0.0231055	0.99776	0.99776	2	86	0.00636283	9606	Homo sapiens	MCHR1		R-HSA-5624127;R-HSA-5624126
R-HSA-72766	Translation	1	339	0.0233118	0.99788	0.99788	2	99	0.00732465	9606	Homo sapiens	SEC61A2		R-HSA-1799326;R-HSA-1799329
R-HSA-199991	Membrane Trafficking	4	665	0.0457296	0.997953	0.997953	32	219	0.016203	9606	Homo sapiens	DENND2C;KIF26A;RAB39A;VAMP1		R-HSA-421831;R-HSA-8868230;R-HSA-432706;R-HSA-6811426;R-HSA-432707;R-HSA-421836;R-HSA-8868236;R-HSA-421835;R-HSA-432712;R-HSA-421833;R-HSA-8849748;R-HSA-8876191;R-HSA-8867613;R-HSA-8871194;R-HSA-8871193;R-HSA-8868071;R-HSA-8867756;R-HSA-8868651;R-HSA-8867754;R-HSA-8868072;R-HSA-8868648;R-HSA-1449574;R-HSA-8877813;R-HSA-8868661;R-HSA-8868660;R-HSA-376369;R-HSA-8868659;R-HSA-8868658;R-HSA-432688;R-HSA-6811423;R-HSA-8869438;R-HSA-434362
R-HSA-2262752	Cellular responses to stress	7	948	0.0651905	0.998417	0.998417	8	381	0.0281888	9606	Homo sapiens	IL1A;PDIA5;VEGFA;MAP2K6		R-HSA-4568740;R-HSA-3228469;R-HSA-4568737;R-HSA-3238999;R-HSA-1791122;R-HSA-450333;R-HSA-450296;R-HSA-1235037
R-HSA-8953854	Metabolism of RNA	5	782	0.0537753	0.998571	0.998571	30	187	0.0138355	9606	Homo sapiens	TYW3;TIFA;IGF2;SIK1		R-HSA-8849157;R-HSA-72130;R-HSA-430021;R-HSA-428293;R-HSA-429955;R-HSA-8941312;R-HSA-72139;R-HSA-927813;R-HSA-72143;R-HSA-428296;R-HSA-6791222;R-HSA-6791221;R-HSA-927836;R-HSA-927832;R-HSA-75097;R-HSA-75096;R-HSA-6791228;R-HSA-75098;R-HSA-6790907;R-HSA-6791227;R-HSA-6790906;R-HSA-927889;R-HSA-72160;R-HSA-429992;R-HSA-72180;R-HSA-156661;R-HSA-6782879;R-HSA-72185;R-HSA-428287;R-HSA-159101
R-HSA-8953897	Cellular responses to stimuli	7	966	0.0664283	0.998746	0.998746	8	412	0.0304824	9606	Homo sapiens	IL1A;PDIA5;VEGFA;MAP2K6		R-HSA-4568740;R-HSA-3228469;R-HSA-4568737;R-HSA-3238999;R-HSA-1791122;R-HSA-450333;R-HSA-450296;R-HSA-1235037
R-HSA-73894	DNA Repair	1	369	0.0253748	0.998779	0.998779	31	332	0.0245635	9606	Homo sapiens	CUL4B		R-HSA-9684118;R-HSA-5696670;R-HSA-6781867;R-HSA-5696664;R-HSA-6790454;R-HSA-6782069;R-HSA-6782004;R-HSA-5689861;R-HSA-6782131;R-HSA-5696655;R-HSA-6782141;R-HSA-6782204;R-HSA-6782138;R-HSA-5690996;R-HSA-6782211;R-HSA-6782208;R-HSA-5691006;R-HSA-6781833;R-HSA-5691000;R-HSA-6790487;R-HSA-5690213;R-HSA-5652005;R-HSA-5689317;R-HSA-6782227;R-HSA-6782224;R-HSA-5690990;R-HSA-6782943;R-HSA-5690991;R-HSA-5690988;R-HSA-6782234;R-HSA-5652009
R-HSA-1280218	Adaptive Immune System	7	1004	0.0690414	0.999239	0.999239	9	264	0.0195324	9606	Homo sapiens	SEC61A2;COLEC12;CXADR;COL1A2;KIF26A;SH2D1B;ORAI2		R-HSA-2213248;R-HSA-1236947;R-HSA-5696356;R-HSA-5696357;R-HSA-5685603;R-HSA-199093;R-HSA-434798;R-HSA-434700;R-HSA-8862090
R-HSA-5663205	Infectious disease	11	1348	0.092697	0.999375	0.999375	18	752	0.0556378	9606	Homo sapiens	PTGER4;IL1A;NOS2;GNG4;CRH;VAMP1;IL6R;VEGFA;MAP2K6		R-HSA-9660819;R-HSA-5250962;R-HSA-5211405;R-HSA-9636240;R-HSA-449058;R-HSA-9679477;R-HSA-9660824;R-HSA-5228578;R-HSA-194796;R-HSA-9660828;R-HSA-5250978;R-HSA-9636261;R-HSA-448703;R-HSA-194808;R-HSA-194809;R-HSA-5250892;R-HSA-9681294;R-HSA-5250606
R-HSA-68886	M Phase	1	416	0.0286068	0.999487	0.999487	8	91	0.00673276	9606	Homo sapiens	SPC24		R-HSA-9648114;R-HSA-2484822;R-HSA-375302;R-HSA-2467809;R-HSA-2467811;R-HSA-1638803;R-HSA-2468287;R-HSA-1638821
R-HSA-597592	Post-translational protein modification	14	1598	0.109889	0.99949	0.99949	15	526	0.0389168	9606	Homo sapiens	B4GALT1;PGAP1;LYPD1;FN1;RAB39A;PLCXD2;ADAMTS2;B3GNT7;RAB37;PENK;TIMP1;SCG2;CUL4B		R-HSA-975919;R-HSA-8870469;R-HSA-5173005;R-HSA-8870466;R-HSA-8956045;R-HSA-8955245;R-HSA-5173192;R-HSA-8952289;R-HSA-162729;R-HSA-8940388;R-HSA-8952638;R-HSA-914010;R-HSA-8952639;R-HSA-8873946;R-HSA-8955285
R-HSA-71291	Metabolism of amino acids and derivatives	3	661	0.0454545	0.999518	0.999518	3	285	0.0210861	9606	Homo sapiens	SLC7A5;PPM1K;SLC25A12		R-HSA-372448;R-HSA-5693153;R-HSA-352232
R-HSA-446203	Asparagine N-linked glycosylation	1	421	0.0289506	0.999532	0.999532	1	144	0.010654	9606	Homo sapiens	B4GALT1		R-HSA-975919
R-HSA-983169	Class I MHC mediated antigen processing & presentation	1	473	0.0325265	0.999821	0.999821	1	48	0.00355135	9606	Homo sapiens	SEC61A2		R-HSA-1236947
R-HSA-3700989	Transcriptional Regulation by TP53	1	487	0.0334892	0.999862	0.999862	1	259	0.0191625	9606	Homo sapiens	MAP2K6		R-HSA-8877691
R-HSA-392499	Metabolism of proteins	20	2205	0.15163	0.999915	0.999915	36	798	0.0590411	9606	Homo sapiens	B4GALT1;PGAP1;LYPD1;FN1;IGF2;RAB39A;PLCXD2;CSF2RA;SEC61A2;ADAMTS2;B3GNT7;RAB37;GNG4;PENK;VAMP1;SIK1;TIMP1;SCG2;CUL4B		R-HSA-5686359;R-HSA-8870469;R-HSA-390470;R-HSA-381446;R-HSA-5173005;R-HSA-8870466;R-HSA-1799326;R-HSA-8956045;R-HSA-5173192;R-HSA-8850560;R-HSA-381518;R-HSA-9023173;R-HSA-381461;R-HSA-914010;R-HSA-8873946;R-HSA-8955285;R-HSA-381466;R-HSA-381412;R-HSA-975919;R-HSA-381543;R-HSA-381537;R-HSA-8955245;R-HSA-8952289;R-HSA-5686335;R-HSA-381487;R-HSA-162729;R-HSA-381545;R-HSA-8940388;R-HSA-6814418;R-HSA-8952638;R-HSA-8952639;R-HSA-381500;R-HSA-381503;R-HSA-1799329;R-HSA-381496;R-HSA-381435
R-HSA-168249	Innate Immune System	8	1334	0.0917343	0.999973	0.999973	27	710	0.0525303	9606	Homo sapiens	B4GALT1;MAP3K1;NOS2;RAB37;TIFA;SLC2A3;DUSP6;MAP2K6		R-HSA-727819;R-HSA-9645394;R-HSA-418436;R-HSA-9645520;R-HSA-9645524;R-HSA-1247960;R-HSA-9645535;R-HSA-6800426;R-HSA-9645406;R-HSA-6799350;R-HSA-9645442;R-HSA-933530;R-HSA-203797;R-HSA-933528;R-HSA-166869;R-HSA-450333;R-HSA-2730868;R-HSA-450346;R-HSA-2730887;R-HSA-9645501;R-HSA-6798743;R-HSA-6798739;R-HSA-9645414;R-HSA-2730896;R-HSA-9645481;R-HSA-6798747;R-HSA-450296
R-HSA-556833	Metabolism of lipids	9	1437	0.0988172	0.999978	0.999978	31	949	0.0702131	9606	Homo sapiens	RXRB;CUBN;ELOVL2;AHRR;SPTSSB;PLD6;HSD17B12;PTGS2		R-HSA-9027532;R-HSA-548800;R-HSA-9018880;R-HSA-350158;R-HSA-2046100;R-HSA-1483142;R-HSA-8963864;R-HSA-2046095;R-HSA-2046094;R-HSA-2046090;R-HSA-9028255;R-HSA-8954398;R-HSA-2046088;R-HSA-428127;R-HSA-1989764;R-HSA-548818;R-HSA-1989765;R-HSA-2046083;R-HSA-2314686;R-HSA-350168;R-HSA-9027607;R-HSA-9026408;R-HSA-9027627;R-HSA-209760;R-HSA-193064;R-HSA-9020261;R-HSA-2309773;R-HSA-350186;R-HSA-2309779;R-HSA-2309787;R-HSA-2161951
R-HSA-69278	Cell Cycle, Mitotic	1	596	0.0409847	0.999982	0.999982	8	350	0.0258952	9606	Homo sapiens	SPC24		R-HSA-9648114;R-HSA-2484822;R-HSA-375302;R-HSA-2467809;R-HSA-2467811;R-HSA-1638803;R-HSA-2468287;R-HSA-1638821
R-HSA-1640170	Cell Cycle	1	734	0.0504745	0.999999	0.999999	12	449	0.0332199	9606	Homo sapiens	SPC24		R-HSA-9648114;R-HSA-141409;R-HSA-2484822;R-HSA-375302;R-HSA-2467809;R-HSA-141431;R-HSA-2467811;R-HSA-1638803;R-HSA-2468287;R-HSA-141422;R-HSA-1638821;R-HSA-141439
R-HSA-1430728	Metabolism	30	3633	0.249828	1	1	120	2250	0.166469	9606	Homo sapiens	ACY3;ALDH1L1;B4GALT1;LPL;SLC2A3;GSTT1;PPM1K;HSD17B12;PLD6;PTGS2;LRP8;RXRB;SLN;GNG4;PDK4;HAS2;SPTSSB;CUBN;LUM;ELOVL2;DCN;SLC7A5;PPP1R3C;B3GNT7;VAMP1;SDC1;AHRR;SLC25A12		R-HSA-2046239;R-HSA-1971487;R-HSA-1971482;R-HSA-1971483;R-HSA-2404131;R-HSA-3000103;R-HSA-9638046;R-HSA-381706;R-HSA-2046222;R-HSA-825631;R-HSA-9028255;R-HSA-2022919;R-HSA-8936851;R-HSA-2076419;R-HSA-5653878;R-HSA-9638064;R-HSA-2046265;R-HSA-5653886;R-HSA-193064;R-HSA-5692283;R-HSA-1971491;R-HSA-2161951;R-HSA-2076508;R-HSA-9027532;R-HSA-2046298;R-HSA-2065233;R-HSA-2046285;R-HSA-428127;R-HSA-2395768;R-HSA-209760;R-HSA-3000137;R-HSA-2018682;R-HSA-373867;R-HSA-373875;R-HSA-2018659;R-HSA-1678694;R-HSA-1793176;R-HSA-9018880;R-HSA-2024084;R-HSA-2046100;R-HSA-1483142;R-HSA-8963864;R-HSA-2046095;R-HSA-2046094;R-HSA-2046090;R-HSA-8954398;R-HSA-2046088;R-HSA-3781024;R-HSA-1989764;R-HSA-1989765;R-HSA-2046083;R-HSA-2314686;R-HSA-9027607;R-HSA-198818;R-HSA-1889981;R-HSA-9027627;R-HSA-3781018;R-HSA-400037;R-HSA-3781021;R-HSA-1667005;R-HSA-3781023;R-HSA-1889978;R-HSA-3781009;R-HSA-400046;R-HSA-381612;R-HSA-203946;R-HSA-3781011;R-HSA-2309773;R-HSA-2022065;R-HSA-2309779;R-HSA-3781001;R-HSA-9632034;R-HSA-2022063;R-HSA-2024108;R-HSA-2022061;R-HSA-9632033;R-HSA-176054;R-HSA-422320;R-HSA-2022056;R-HSA-5693153;R-HSA-2309787;R-HSA-76472;R-HSA-3780995;R-HSA-2024100;R-HSA-2022052;R-HSA-3780994;R-HSA-3780997;R-HSA-1889955;R-HSA-2046175;R-HSA-2076383;R-HSA-548800;R-HSA-265166;R-HSA-350158;R-HSA-2076371;R-HSA-2423785;R-HSA-2022860;R-HSA-2022856;R-HSA-6808496;R-HSA-1793217;R-HSA-400092;R-HSA-548818;R-HSA-2076611;R-HSA-2022851;R-HSA-350168;R-HSA-9026408;R-HSA-2022911;R-HSA-2025724;R-HSA-2025723;R-HSA-372448;R-HSA-400097;R-HSA-211951;R-HSA-9020261;R-HSA-352232;R-HSA-1878002;R-HSA-2429643;R-HSA-350186;R-HSA-2160851;R-HSA-2076392;R-HSA-2022887;R-HSA-2046180

### Sheet: 4. mTLE+HS_NUC_updown_result
Pathway identifier	Pathway name	#Entities found	#Entities total	Entities ratio	Entities pValue	Entities FDR	#Reactions found	#Reactions total	Reactions ratio	Species identifier	Species name	Submitted entities found	Mapped entities	Found reaction identifiers
R-HSA-6783783	Interleukin-10 signaling	11	86	0.0059139	0.000126498	0.0871666	2	15	0.0011098	9606	Homo sapiens	CSF1;IL8;CCL4;CXCL1;ICAM1		R-HSA-8937656;R-HSA-6784160
R-HSA-6785807	Interleukin-4 and Interleukin-13 signaling	18	211	0.0145097	0.00019588	0.0871666	8	47	0.00347736	9606	Homo sapiens	CDKN1A;TGFB1;ANXA1;IL8;CCL4;ITGAX;JUNB;MCL1;ICAM1		R-HSA-6785895;R-HSA-6790022;R-HSA-6789524;R-HSA-6790036;R-HSA-6789615;R-HSA-6793978;R-HSA-6788346;R-HSA-6790041
R-HSA-69895	Transcriptional activation of cell cycle inhibitor p21	3	6	0.000412598	0.00100189	0.22242	4	5	0.000369932	9606	Homo sapiens	CDKN1A		R-HSA-6803411;R-HSA-6803388;R-HSA-6803403;R-HSA-6803801
R-HSA-69560	Transcriptional activation of p53 responsive genes	3	6	0.000412598	0.00100189	0.22242	4	5	0.000369932	9606	Homo sapiens	CDKN1A		R-HSA-6803411;R-HSA-6803388;R-HSA-6803403;R-HSA-6803801
R-HSA-8941855	RUNX3 regulates CDKN1A transcription	3	8	0.000550131	0.00226597	0.403343	4	6	0.000443918	9606	Homo sapiens	CDKN1A;TGFB1		R-HSA-8878117;R-HSA-8878130;R-HSA-8878178;R-HSA-8878186
R-HSA-5607763	CLEC7A (Dectin-1) induces NFAT activation	4	18	0.00123779	0.00282814	0.418565	4	6	0.000443918	9606	Homo sapiens	ITPR1;NFATC2;NFATC1		R-HSA-169683;R-HSA-169680;R-HSA-2730849;R-HSA-2730867
R-HSA-445355	Smooth Muscle Contraction	6	49	0.00336955	0.00527224	0.60317	6	11	0.00081385	9606	Homo sapiens	ACTA2;MYL6;ANXA1;TPM4;MYH11		R-HSA-445700;R-HSA-445813;R-HSA-445699;R-HSA-5263628;R-HSA-445704;R-HSA-445705
R-HSA-2025928	Calcineurin activates NFAT	3	12	0.000825196	0.00696566	0.60317	2	3	0.000221959	9606	Homo sapiens	NFATC2;NFATC1		R-HSA-2025882;R-HSA-2025890
R-HSA-8951911	RUNX3 regulates RUNX1-mediated transcription	2	4	0.000275065	0.00743947	0.60317	2	2	0.000147973	9606	Homo sapiens	RUNX1		R-HSA-8951926;R-HSA-8951910
R-HSA-449836	Other interleukin signaling	4	24	0.00165039	0.00770766	0.60317	6	17	0.00125777	9606	Homo sapiens	IL32;CSF1R;CSF1;PTPRZ1		R-HSA-8981657;R-HSA-9009485;R-HSA-9009488;R-HSA-448591;R-HSA-9009554;R-HSA-6787820
R-HSA-449147	Signaling by Interleukins	32	643	0.0442168	0.00941576	0.60317	50	493	0.0364753	9606	Homo sapiens	IL32;CSF1R;JUN;CDKN1A;TGFB1;ANXA1;CSF1;CXCL1;NFKB1;NFKB2;ICAM1;PTPRZ1;IL8;CCL4;ITGAX;PTK2B;IL7R;JUNB;MCL1		R-HSA-6785895;R-HSA-6789615;R-HSA-6787820;R-HSA-1295519;R-HSA-1295516;R-HSA-8981657;R-HSA-8983059;R-HSA-9009554;R-HSA-8983061;R-HSA-6793978;R-HSA-6788346;R-HSA-8983063;R-HSA-449958;R-HSA-209063;R-HSA-508451;R-HSA-209061;R-HSA-1295540;R-HSA-2730894;R-HSA-8983077;R-HSA-8983078;R-HSA-8937656;R-HSA-451634;R-HSA-9025969;R-HSA-448703;R-HSA-449978;R-HSA-9009485;R-HSA-6784160;R-HSA-448591;R-HSA-168136;R-HSA-5684250;R-HSA-5684248;R-HSA-168140;R-HSA-8983003;R-HSA-1264832;R-HSA-9009488;R-HSA-9630923;R-HSA-6790022;R-HSA-168166;R-HSA-5684275;R-HSA-209125;R-HSA-508513;R-HSA-5684273;R-HSA-6785165;R-HSA-450292;R-HSA-6789524;R-HSA-6790036;R-HSA-5684261;R-HSA-168440;R-HSA-5684267;R-HSA-6790041
R-HSA-380108	Chemokine receptors bind chemokines	6	57	0.00391968	0.0106021	0.60317	3	19	0.00140574	9606	Homo sapiens	IL8;CCL4;CXCL1		R-HSA-373813;R-HSA-443986;R-HSA-373791
R-HSA-1839120	Signaling by FGFR1 amplification mutants	2	5	0.000343832	0.0113839	0.60317	5	5	0.000369932	9606	Homo sapiens	FGFR1		R-HSA-5654544;R-HSA-5654545;R-HSA-2023462;R-HSA-1982066;R-HSA-1982065
R-HSA-1839122	Signaling by activated point mutants of FGFR1	3	15	0.00103149	0.0126895	0.60317	4	4	0.000295946	9606	Homo sapiens	FGF17;FGFR1		R-HSA-2023455;R-HSA-2023451;R-HSA-2023460;R-HSA-2023456
R-HSA-8866911	TFAP2 (AP-2) family regulates transcription of cell cycle factors	2	6	0.000412598	0.0160549	0.60317	3	4	0.000295946	9606	Homo sapiens	CDKN1A		R-HSA-8865280;R-HSA-8865244;R-HSA-8865256
R-HSA-69478	G2/M DNA replication checkpoint	2	7	0.000481364	0.0214033	0.60317	2	2	0.000147973	9606	Homo sapiens	WEE1		R-HSA-170070;R-HSA-170055
R-HSA-3134963	DEx/H-box helicases activate type I IFN and inflammatory cytokines production	2	7	0.000481364	0.0214033	0.60317	1	5	0.000369932	9606	Homo sapiens	NFKB1;NFKB2		R-HSA-9604480
R-HSA-446353	Cell-extracellular matrix interactions	3	19	0.00130656	0.0235147	0.60317	2	10	0.000739864	9606	Homo sapiens	VASP;ACTG1		R-HSA-446364;R-HSA-430347
R-HSA-380994	ATF4 activates genes in response to endoplasmic reticulum stress	4	34	0.00233806	0.0243098	0.60317	2	7	0.000517905	9606	Homo sapiens	IL8;ATF3		R-HSA-517731;R-HSA-1791173
R-HSA-6804116	TP53 Regulates Transcription of Genes Involved in G1 Cell Cycle Arrest	3	20	0.00137533	0.0268034	0.60317	6	17	0.00125777	9606	Homo sapiens	CDKN1A		R-HSA-6803411;R-HSA-69562;R-HSA-6803388;R-HSA-187934;R-HSA-6803403;R-HSA-6803801
R-HSA-5603029	IkBA variant leads to EDA-ID	2	8	0.000550131	0.0273821	0.60317	2	2	0.000147973	9606	Homo sapiens	NFKB1;NFKB2		R-HSA-5228811;R-HSA-9630921
R-HSA-190242	FGFR1 ligand binding and activation	3	21	0.00144409	0.0303246	0.60317	6	7	0.000517905	9606	Homo sapiens	FGF17;FGFR1		R-HSA-190256;R-HSA-191062;R-HSA-190245;R-HSA-190427;R-HSA-190268;R-HSA-190429
R-HSA-5654219	Phospholipase C-mediated cascade: FGFR1	3	22	0.00151286	0.034077	0.60317	3	3	0.000221959	9606	Homo sapiens	FGF17;FGFR1		R-HSA-5654167;R-HSA-5654165;R-HSA-5654149
R-HSA-5654726	Negative regulation of FGFR1 signaling	4	39	0.00268189	0.0372831	0.60317	15	15	0.0011098	9606	Homo sapiens	FGF17;SPRY2;FGFR1		R-HSA-1295634;R-HSA-934604;R-HSA-1295632;R-HSA-5654514;R-HSA-5654672;R-HSA-5654673;R-HSA-1295604;R-HSA-1295609;R-HSA-1549564;R-HSA-1295613;R-HSA-934559;R-HSA-1295622;R-HSA-5654560;R-HSA-1295621;R-HSA-1295599
R-HSA-1839124	FGFR1 mutant receptor activation	4	39	0.00268189	0.0372831	0.60317	11	25	0.00184966	9606	Homo sapiens	FGF17;FGFR1		R-HSA-2023455;R-HSA-2023451;R-HSA-5654544;R-HSA-5654545;R-HSA-2023462;R-HSA-2023460;R-HSA-8853325;R-HSA-1982066;R-HSA-8853322;R-HSA-2023456;R-HSA-1982065
R-HSA-1482788	Acyl chain remodelling of PC	4	40	0.00275065	0.0402728	0.60317	4	9	0.000665877	9606	Homo sapiens	LPCAT4;PLA2G4B		R-HSA-1482533;R-HSA-1482547;R-HSA-1482862;R-HSA-1482856
R-HSA-2682334	EPH-Ephrin signaling	7	101	0.0069454	0.0449841	0.60317	24	56	0.00414324	9606	Homo sapiens	MYL6;ARHGEF28;MYH11;EFNA5;ACTG1;GRIN1		R-HSA-3928602;R-HSA-3928607;R-HSA-4093336;R-HSA-3928604;R-HSA-3928595;R-HSA-3928627;R-HSA-3928592;R-HSA-3928598;R-HSA-3928597;R-HSA-3928628;R-HSA-3928660;R-HSA-3928651;R-HSA-4093327;R-HSA-3928616;R-HSA-3928584;R-HSA-3928648;R-HSA-3928623;R-HSA-3928591;R-HSA-3928654;R-HSA-3928642;R-HSA-3928578;R-HSA-3928583;R-HSA-3928646;R-HSA-3928645
R-HSA-1482839	Acyl chain remodelling of PE	4	42	0.00288819	0.0466494	0.60317	4	9	0.000665877	9606	Homo sapiens	LPCAT4;PLA2G4B		R-HSA-1482646;R-HSA-1482884;R-HSA-1482828;R-HSA-1482667
R-HSA-381042	PERK regulates gene expression	4	42	0.00288819	0.0466494	0.60317	2	11	0.00081385	9606	Homo sapiens	IL8;ATF3		R-HSA-517731;R-HSA-1791173
R-HSA-196025	Formation of annular gap junctions	2	11	0.00075643	0.0486664	0.60317	2	2	0.000147973	9606	Homo sapiens	ACTG1		R-HSA-196017;R-HSA-196026
R-HSA-351906	Apoptotic cleavage of cell adhesion proteins	2	11	0.00075643	0.0486664	0.60317	2	10	0.000739864	9606	Homo sapiens	DSP;DSG2		R-HSA-351877;R-HSA-201636
R-HSA-9013695	NOTCH4 Intracellular Domain Regulates Transcription	3	26	0.00178792	0.0513469	0.60317	8	9	0.000665877	9606	Homo sapiens	ACTA2;MAMLD1		R-HSA-9604451;R-HSA-9604550;R-HSA-9013693;R-HSA-9604471;R-HSA-9013711;R-HSA-9604664;R-HSA-9604553;R-HSA-9604446
R-HSA-1482925	Acyl chain remodelling of PG	3	26	0.00178792	0.0513469	0.60317	6	10	0.000739864	9606	Homo sapiens	LPCAT4;PLA2G4B		R-HSA-1482900;R-HSA-1482847;R-HSA-1482635;R-HSA-1482539;R-HSA-1482920;R-HSA-1482745
R-HSA-6802948	Signaling by high-kinase activity BRAF mutants	4	44	0.00302572	0.0535541	0.60317	4	6	0.000443918	9606	Homo sapiens	APBB1IP;ITGA2B;ACTG1		R-HSA-6802912;R-HSA-6802911;R-HSA-6802910;R-HSA-6803227
R-HSA-9662361	Sensory processing of sound by outer hair cells of the cochlea	5	64	0.00440105	0.0557118	0.60317	2	8	0.000591891	9606	Homo sapiens	MYO15A;KCNMB1;ACTG1;TMC2		R-HSA-9663363;R-HSA-9667809
R-HSA-9617828	FOXO-mediated transcription of cell cycle genes	3	27	0.00185669	0.0562123	0.60317	5	22	0.0016277	9606	Homo sapiens	CDKN1A		R-HSA-9617840;R-HSA-6803411;R-HSA-9618004;R-HSA-6803403;R-HSA-9617838
R-HSA-9725371	Nuclear events stimulated by ALK signaling in cancer	3	27	0.00185669	0.0562123	0.60317	2	9	0.000665877	9606	Homo sapiens	JUNB		R-HSA-9725345;R-HSA-9725342
R-HSA-190873	Gap junction degradation	2	12	0.000825196	0.0567424	0.60317	4	4	0.000295946	9606	Homo sapiens	ACTG1		R-HSA-196017;R-HSA-190519;R-HSA-196026;R-HSA-190829
R-HSA-448706	Interleukin-1 processing	2	12	0.000825196	0.0567424	0.60317	1	5	0.000369932	9606	Homo sapiens	NFKB1;NFKB2		R-HSA-448703
R-HSA-6791312	TP53 Regulates Transcription of Cell Cycle Genes	5	65	0.00446981	0.0587262	0.60317	9	42	0.00310743	9606	Homo sapiens	PLK3;CDKN1A		R-HSA-6802165;R-HSA-6803411;R-HSA-6802973;R-HSA-69562;R-HSA-6803388;R-HSA-187934;R-HSA-6803403;R-HSA-6802170;R-HSA-6803801
R-HSA-5654689	PI-3K cascade:FGFR1	3	28	0.00192546	0.0612883	0.60317	6	7	0.000517905	9606	Homo sapiens	FGF17;FGFR1		R-HSA-5654692;R-HSA-5654596;R-HSA-5654594;R-HSA-5654690;R-HSA-5654592;R-HSA-5654591
R-HSA-3642279	TGFBR2 MSI Frameshift Mutants in Cancer	1	2	0.000137533	0.0616967	0.60317	1	1	7.39864e-05	9606	Homo sapiens	TGFB1		R-HSA-3642203
R-HSA-8853884	Transcriptional Regulation by VENTX	4	48	0.00330078	0.0689256	0.60317	6	13	0.000961823	9606	Homo sapiens	CSF1R;MIR24-2;NFKB1		R-HSA-8853908;R-HSA-3857305;R-HSA-3209114;R-HSA-3790130;R-HSA-8853898;R-HSA-3209151
R-HSA-5654688	SHC-mediated cascade:FGFR1	3	30	0.00206299	0.0720524	0.60317	4	4	0.000295946	9606	Homo sapiens	FGF17;FGFR1		R-HSA-5654582;R-HSA-5654597;R-HSA-5654573;R-HSA-5654600
R-HSA-5674135	MAP2K and MAPK activation	4	49	0.00336955	0.0730876	0.60317	8	12	0.000887837	9606	Homo sapiens	APBB1IP;ITGA2B;ACTG1		R-HSA-9657603;R-HSA-5672980;R-HSA-5672978;R-HSA-9657606;R-HSA-5672972;R-HSA-5672973;R-HSA-9657608;R-HSA-9657599
R-HSA-5655302	Signaling by FGFR1 in disease	4	49	0.00336955	0.0730876	0.60317	21	35	0.00258952	9606	Homo sapiens	FGF17;FGFR1		R-HSA-1839100;R-HSA-2023455;R-HSA-2023451;R-HSA-1839098;R-HSA-5654544;R-HSA-5654545;R-HSA-5655326;R-HSA-5655263;R-HSA-1839094;R-HSA-8853325;R-HSA-5655290;R-HSA-1982066;R-HSA-8853322;R-HSA-1982065;R-HSA-5655269;R-HSA-5655266;R-HSA-5655278;R-HSA-2023462;R-HSA-2023460;R-HSA-5655240;R-HSA-2023456
R-HSA-9656223	Signaling by RAF1 mutants	4	49	0.00336955	0.0730876	0.60317	4	7	0.000517905	9606	Homo sapiens	APBB1IP;ITGA2B;ACTG1		R-HSA-9656211;R-HSA-9656209;R-HSA-9656215;R-HSA-9656214
R-HSA-5654693	FRS-mediated FGFR1 signaling	3	31	0.00213176	0.07773	0.60317	9	9	0.000665877	9606	Homo sapiens	FGF17;FGFR1		R-HSA-5654578;R-HSA-5654575;R-HSA-5654586;R-HSA-5654587;R-HSA-5654571;R-HSA-5654584;R-HSA-5654392;R-HSA-8941623;R-HSA-5654569
R-HSA-1482801	Acyl chain remodelling of PS	3	31	0.00213176	0.07773	0.60317	4	8	0.000591891	9606	Homo sapiens	LPCAT4;PLA2G4B		R-HSA-1482691;R-HSA-1482771;R-HSA-1482897;R-HSA-1482636
R-HSA-6802957	Oncogenic MAPK signaling	6	93	0.00639527	0.0793955	0.60317	26	46	0.00340337	9606	Homo sapiens	VASP;APBB1IP;ITGA2B;LMNA;ACTG1		R-HSA-9656211;R-HSA-6802919;R-HSA-6802918;R-HSA-9656209;R-HSA-9656215;R-HSA-9656214;R-HSA-6802914;R-HSA-6803234;R-HSA-6803233;R-HSA-6802912;R-HSA-6802927;R-HSA-6802926;R-HSA-6802925;R-HSA-6802922;R-HSA-6802921;R-HSA-6802935;R-HSA-6802934;R-HSA-6802933;R-HSA-6802932;R-HSA-6802943;R-HSA-6802942;R-HSA-6802837;R-HSA-6802911;R-HSA-6802910;R-HSA-6803230;R-HSA-6803227
R-HSA-114608	Platelet degranulation	8	139	0.00955852	0.0796088	0.60317	4	11	0.00081385	9606	Homo sapiens	SERPINA3;TGFB1;WDR1;ACTN2;TMSB4X;ITGA2B;IGF1		R-HSA-482772;R-HSA-481044;R-HSA-481009;R-HSA-481007
R-HSA-3928662	EPHB-mediated forward signaling	4	51	0.00350708	0.0817845	0.60317	8	26	0.00192365	9606	Homo sapiens	ARHGEF28;ACTG1;GRIN1		R-HSA-3928623;R-HSA-4093336;R-HSA-3928595;R-HSA-3928627;R-HSA-3928592;R-HSA-3928583;R-HSA-3928598;R-HSA-3928645
R-HSA-1250342	PI3K events in ERBB4 signaling	2	15	0.00103149	0.0834035	0.60317	2	2	0.000147973	9606	Homo sapiens	NRG4;HBEGF		R-HSA-1250370;R-HSA-1250353
R-HSA-190373	FGFR1c ligand binding and activation	2	15	0.00103149	0.0834035	0.60317	2	3	0.000221959	9606	Homo sapiens	FGF17;FGFR1		R-HSA-190256;R-HSA-190429
R-HSA-8878159	Transcriptional regulation by RUNX3	7	118	0.00811443	0.086084	0.60317	15	47	0.00347736	9606	Homo sapiens	CDKN1A;TGFB1;MAMLD1;RUNX1		R-HSA-8878117;R-HSA-8878243;R-HSA-8878178;R-HSA-8878220;R-HSA-8952101;R-HSA-8878186;R-HSA-8951910;R-HSA-1980047;R-HSA-8878130;R-HSA-8951966;R-HSA-4396347;R-HSA-8952081;R-HSA-8878237;R-HSA-8937814;R-HSA-8951926
R-HSA-6802952	Signaling by BRAF and RAF1 fusions	5	73	0.00501994	0.0861068	0.60317	5	5	0.000369932	9606	Homo sapiens	APBB1IP;ITGA2B;LMNA;ACTG1		R-HSA-6802935;R-HSA-6802934;R-HSA-6802933;R-HSA-6802932;R-HSA-6802927
R-HSA-3928663	EPHA-mediated growth cone collapse	3	33	0.00226929	0.0896474	0.60317	4	4	0.000295946	9606	Homo sapiens	MYL6;MYH11;EFNA5		R-HSA-3928651;R-HSA-3928602;R-HSA-3928616;R-HSA-3928648
R-HSA-352238	Breakdown of the nuclear lamina	1	3	0.000206299	0.0911055	0.60317	1	3	0.000221959	9606	Homo sapiens	LMNA		R-HSA-264865
R-HSA-5607764	CLEC7A (Dectin-1) signaling	7	120	0.00825196	0.0919809	0.60317	16	45	0.00332939	9606	Homo sapiens	ITPR1;NFATC2;NFATC1;NFKB1;RELB;NFKB2		R-HSA-5607728;R-HSA-5607731;R-HSA-2730894;R-HSA-2730849;R-HSA-5607741;R-HSA-202541;R-HSA-169683;R-HSA-169680;R-HSA-5660965;R-HSA-5660622;R-HSA-5607725;R-HSA-5607724;R-HSA-2730867;R-HSA-5607726;R-HSA-5607720;R-HSA-5607723
R-HSA-8951936	RUNX3 regulates p14-ARF	2	16	0.00110026	0.0929917	0.60317	3	8	0.000591891	9606	Homo sapiens	TGFB1;RUNX1		R-HSA-8951966;R-HSA-8952081;R-HSA-8952101
R-HSA-5673001	RAF/MAP kinase cascade	15	322	0.0221428	0.0948448	0.60317	15	75	0.00554898	9606	Homo sapiens	VASP;DUSP2;ACTN2;ITGA2B;RASAL1;RASGRP1;ACTG1;GRIN1;APBB1IP;FGF17;NRG4;HBEGF;FGFR1		R-HSA-5658231;R-HSA-5672980;R-HSA-5672978;R-HSA-5658430;R-HSA-9657599;R-HSA-5658424;R-HSA-9657603;R-HSA-5658438;R-HSA-5672965;R-HSA-9657606;R-HSA-5658435;R-HSA-5672972;R-HSA-5675373;R-HSA-5672973;R-HSA-9657608
R-HSA-9649948	Signaling downstream of RAS mutants	4	54	0.00371338	0.0957351	0.60317	4	7	0.000517905	9606	Homo sapiens	APBB1IP;ITGA2B;ACTG1		R-HSA-6803233;R-HSA-6802926;R-HSA-6802925;R-HSA-6802922
R-HSA-6802955	Paradoxical activation of RAF signaling by kinase inactive BRAF	4	54	0.00371338	0.0957351	0.60317	4	7	0.000517905	9606	Homo sapiens	APBB1IP;ITGA2B;ACTG1		R-HSA-6802918;R-HSA-6803234;R-HSA-6802943;R-HSA-6802942
R-HSA-6802946	Signaling by moderate kinase activity BRAF mutants	4	54	0.00371338	0.0957351	0.60317	4	7	0.000517905	9606	Homo sapiens	APBB1IP;ITGA2B;ACTG1		R-HSA-6802919;R-HSA-6802914;R-HSA-6803230;R-HSA-6802921
R-HSA-6802949	Signaling by RAS mutants	4	54	0.00371338	0.0957351	0.60317	4	9	0.000665877	9606	Homo sapiens	APBB1IP;ITGA2B;ACTG1		R-HSA-6803233;R-HSA-6802926;R-HSA-6802925;R-HSA-6802922
R-HSA-9662360	Sensory processing of sound by inner hair cells of the cochlea	5	76	0.00522624	0.097835	0.60317	2	7	0.000517905	9606	Homo sapiens	MYO15A;KCNMB1;ACTG1;TMC2		R-HSA-9667761;R-HSA-9659380
R-HSA-76005	Response to elevated platelet cytosolic Ca2+	8	146	0.0100399	0.0982585	0.60317	4	14	0.00103581	9606	Homo sapiens	SERPINA3;TGFB1;WDR1;ACTN2;TMSB4X;ITGA2B;IGF1		R-HSA-482772;R-HSA-481044;R-HSA-481009;R-HSA-481007
R-HSA-392154	Nitric oxide stimulates guanylate cyclase	3	35	0.00240682	0.102275	0.60317	3	7	0.000517905	9606	Homo sapiens	KCNMB1;ITPR1;NOS1		R-HSA-418436;R-HSA-418549;R-HSA-418442
R-HSA-8877330	RUNX1 and FOXP3 control the development of regulatory T lymphocytes (Tregs)	2	17	0.00116903	0.10288	0.60317	20	20	0.00147973	9606	Homo sapiens	NFATC2;RUNX1		R-HSA-8877414;R-HSA-8939082;R-HSA-8877348;R-HSA-8877345;R-HSA-8877391;R-HSA-8877485;R-HSA-8877421;R-HSA-8865547;R-HSA-8865546;R-HSA-8877385;R-HSA-8877192;R-HSA-8877493;R-HSA-8877396;R-HSA-8877490;R-HSA-8877360;R-HSA-8939088;R-HSA-8877404;R-HSA-8877338;R-HSA-8877369;R-HSA-9006422
R-HSA-2559584	Formation of Senescence-Associated Heterochromatin Foci (SAHF)	2	17	0.00116903	0.10288	0.60317	1	2	0.000147973	9606	Homo sapiens	CDKN1A;HMGA1		R-HSA-4647594
R-HSA-5684996	MAPK1/MAPK3 signaling	15	329	0.0226241	0.10805	0.60317	15	82	0.00606688	9606	Homo sapiens	VASP;DUSP2;ACTN2;ITGA2B;RASAL1;RASGRP1;ACTG1;GRIN1;APBB1IP;FGF17;NRG4;HBEGF;FGFR1		R-HSA-5658231;R-HSA-5672980;R-HSA-5672978;R-HSA-5658430;R-HSA-9657599;R-HSA-5658424;R-HSA-9657603;R-HSA-5658438;R-HSA-5672965;R-HSA-9657606;R-HSA-5658435;R-HSA-5672972;R-HSA-5675373;R-HSA-5672973;R-HSA-9657608
R-HSA-2559583	Cellular Senescence	10	200	0.0137533	0.110073	0.60317	27	90	0.00665877	9606	Homo sapiens	KDM6B;MIR24-2;CDKN1A;JUN;IL8;HMGA1;NFKB1		R-HSA-3790137;R-HSA-168136;R-HSA-3790130;R-HSA-3209151;R-HSA-3223200;R-HSA-3788705;R-HSA-187934;R-HSA-3788708;R-HSA-4568740;R-HSA-3222546;R-HSA-3857305;R-HSA-4568737;R-HSA-3857308;R-HSA-3209111;R-HSA-3209114;R-HSA-3797202;R-HSA-3786258;R-HSA-4647594;R-HSA-4647593;R-HSA-3222593;R-HSA-3788745;R-HSA-450292;R-HSA-3222533;R-HSA-3797196;R-HSA-8979071;R-HSA-4647613;R-HSA-69562
R-HSA-8847993	ERBB2 Activates PTK6 Signaling	2	18	0.00123779	0.11304	0.60317	2	2	0.000147973	9606	Homo sapiens	NRG4;HBEGF		R-HSA-8848005;R-HSA-8847995
R-HSA-418457	cGMP effects	2	18	0.00123779	0.11304	0.60317	2	4	0.000295946	9606	Homo sapiens	KCNMB1;ITPR1		R-HSA-418549;R-HSA-418442
R-HSA-1483115	Hydrolysis of LPC	2	18	0.00123779	0.11304	0.60317	2	6	0.000443918	9606	Homo sapiens	PLA2G4B		R-HSA-1482612;R-HSA-1482685
R-HSA-391160	Signal regulatory protein family interactions	2	18	0.00123779	0.11304	0.60317	2	10	0.000739864	9606	Homo sapiens	TYROBP;PTK2B		R-HSA-210274;R-HSA-391152
R-HSA-3642278	Loss of Function of TGFBR2 in Cancer	1	4	0.000275065	0.119595	0.60317	2	2	0.000147973	9606	Homo sapiens	TGFB1		R-HSA-3645780;R-HSA-3642203
R-HSA-8854521	Interaction between PHLDA1 and AURKA	1	4	0.000275065	0.119595	0.60317	2	2	0.000147973	9606	Homo sapiens	PHLDA1		R-HSA-8853429;R-HSA-8853444
R-HSA-3656535	TGFBR1 LBD Mutants in Cancer	1	4	0.000275065	0.119595	0.60317	1	1	7.39864e-05	9606	Homo sapiens	TGFB1		R-HSA-3656382
R-HSA-3645790	TGFBR2 Kinase Domain Mutants in Cancer	1	4	0.000275065	0.119595	0.60317	1	1	7.39864e-05	9606	Homo sapiens	TGFB1		R-HSA-3645780
R-HSA-1296067	Potassium transport channels	1	4	0.000275065	0.119595	0.60317	1	1	7.39864e-05	9606	Homo sapiens	KCNJ1		R-HSA-1296045
R-HSA-168277	Influenza Virus Induced Apoptosis	1	4	0.000275065	0.119595	0.60317	1	2	0.000147973	9606	Homo sapiens	TGFB1		R-HSA-168865
R-HSA-111465	Apoptotic cleavage of cellular proteins	3	38	0.00261312	0.122435	0.60317	3	38	0.00281148	9606	Homo sapiens	DSP;LMNA;DSG2		R-HSA-351877;R-HSA-264865;R-HSA-201636
R-HSA-6785631	ERBB2 Regulates Cell Motility	2	19	0.00130656	0.123444	0.60317	2	2	0.000147973	9606	Homo sapiens	NRG4;HBEGF		R-HSA-6785636;R-HSA-6785648
R-HSA-1810476	RIP-mediated NFkB activation via ZBP1	2	19	0.00130656	0.123444	0.60317	2	4	0.000295946	9606	Homo sapiens	NFKB1;NFKB2		R-HSA-9604480;R-HSA-168140
R-HSA-381119	Unfolded Protein Response (UPR)	8	155	0.0106588	0.125546	0.60317	4	94	0.00695472	9606	Homo sapiens	IL8;PLA2G4B;LMNA;ATF3		R-HSA-1791128;R-HSA-517731;R-HSA-1791071;R-HSA-1791173
R-HSA-5083635	Defective B3GALTL causes Peters-plus syndrome (PpS)	3	39	0.00268189	0.129455	0.60317	1	1	7.39864e-05	9606	Homo sapiens	ADAMTS3;ADAMTS12;THBS2		R-HSA-6785565
R-HSA-354192	Integrin signaling	3	39	0.00268189	0.129455	0.60317	23	24	0.00177567	9606	Homo sapiens	APBB1IP;ITGA2B;RASGRP1		R-HSA-354149;R-HSA-443910;R-HSA-429415;R-HSA-354087;R-HSA-372705;R-HSA-432096;R-HSA-443905;R-HSA-429441;R-HSA-432110;R-HSA-354060;R-HSA-377644;R-HSA-354124;R-HSA-377641;R-HSA-377640;R-HSA-377643;R-HSA-372693;R-HSA-354165;R-HSA-354097;R-HSA-354066;R-HSA-354077;R-HSA-354173;R-HSA-372697;R-HSA-354073
R-HSA-354194	GRB2:SOS provides linkage to MAPK signaling for Integrins	2	20	0.00137533	0.134069	0.60317	2	2	0.000147973	9606	Homo sapiens	APBB1IP;ITGA2B		R-HSA-354165;R-HSA-354087
R-HSA-5654736	Signaling by FGFR1	4	62	0.00426351	0.137826	0.60317	45	48	0.00355135	9606	Homo sapiens	FGF17;SPRY2;FGFR1		R-HSA-5654167;R-HSA-1295634;R-HSA-934604;R-HSA-5654165;R-HSA-1295632;R-HSA-5654672;R-HSA-5654673;R-HSA-934559;R-HSA-5654596;R-HSA-5654597;R-HSA-5654149;R-HSA-5654594;R-HSA-191062;R-HSA-1295622;R-HSA-5656064;R-HSA-5654592;R-HSA-1295621;R-HSA-190427;R-HSA-5654600;R-HSA-190429;R-HSA-5654582;R-HSA-5654578;R-HSA-5654514;R-HSA-190245;R-HSA-1295604;R-HSA-5654591;R-HSA-1295609;R-HSA-1549564;R-HSA-5654586;R-HSA-5654587;R-HSA-5654584;R-HSA-5654392;R-HSA-1295613;R-HSA-5654692;R-HSA-190256;R-HSA-5654690;R-HSA-5654560;R-HSA-5654575;R-HSA-5654511;R-HSA-5654573;R-HSA-1295599;R-HSA-5654571;R-HSA-190268;R-HSA-8941623;R-HSA-5654569
R-HSA-76002	Platelet activation, signaling and aggregation	13	291	0.020011	0.142166	0.60317	35	116	0.00858242	9606	Homo sapiens	APBB1IP;SERPINA3;TGFB1;WDR1;ACTN2;TMSB4X;ITGA2B;ITPR1;LCP2;IGF1;RASGRP1;PIK3R5		R-HSA-443910;R-HSA-443905;R-HSA-429441;R-HSA-430158;R-HSA-354060;R-HSA-354124;R-HSA-139854;R-HSA-429449;R-HSA-372693;R-HSA-482772;R-HSA-481044;R-HSA-354066;R-HSA-354077;R-HSA-372697;R-HSA-354073;R-HSA-354149;R-HSA-429415;R-HSA-354087;R-HSA-372705;R-HSA-432096;R-HSA-139941;R-HSA-481007;R-HSA-432110;R-HSA-377644;R-HSA-437162;R-HSA-377641;R-HSA-377640;R-HSA-377643;R-HSA-354165;R-HSA-354097;R-HSA-481009;R-HSA-437118;R-HSA-354173;R-HSA-392831;R-HSA-429497
R-HSA-216083	Integrin cell surface interactions	5	86	0.0059139	0.142251	0.60317	9	55	0.00406925	9606	Homo sapiens	COL13A1;COL5A2;ITGA2B;ITGAX;ICAM1		R-HSA-2484965;R-HSA-216082;R-HSA-114560;R-HSA-202704;R-HSA-349603;R-HSA-199050;R-HSA-216072;R-HSA-349593;R-HSA-2327695
R-HSA-5173214	O-glycosylation of TSR domain-containing proteins	3	41	0.00281942	0.143904	0.60317	2	2	0.000147973	9606	Homo sapiens	ADAMTS3;ADAMTS12;THBS2		R-HSA-5173005;R-HSA-5173192
R-HSA-1250347	SHC1 events in ERBB4 signaling	2	21	0.00144409	0.14489	0.60317	4	4	0.000295946	9606	Homo sapiens	NRG4;HBEGF		R-HSA-1250357;R-HSA-1250383;R-HSA-1250380;R-HSA-1250348
R-HSA-1963640	GRB2 events in ERBB2 signaling	2	21	0.00144409	0.14489	0.60317	2	4	0.000295946	9606	Homo sapiens	NRG4;HBEGF		R-HSA-1306969;R-HSA-1306972
R-HSA-9702518	STAT5 activation downstream of FLT3 ITD mutants	2	21	0.00144409	0.14489	0.60317	2	14	0.00103581	9606	Homo sapiens	CDKN1A		R-HSA-9698043;R-HSA-9698041
R-HSA-397014	Muscle contraction	10	213	0.0146472	0.146515	0.60317	18	42	0.00310743	9606	Homo sapiens	ACTA2;MYL6;ANXA1;PLN;TPM4;ACTN2;ITPR1;MYH11;NOS1		R-HSA-427910;R-HSA-390597;R-HSA-445700;R-HSA-390598;R-HSA-390593;R-HSA-445699;R-HSA-390595;R-HSA-5617182;R-HSA-5578777;R-HSA-139854;R-HSA-5617179;R-HSA-445704;R-HSA-5617178;R-HSA-445705;R-HSA-169683;R-HSA-445813;R-HSA-5226904;R-HSA-5263628
R-HSA-9659379	Sensory processing of sound	5	87	0.00598267	0.14711	0.60317	4	13	0.000961823	9606	Homo sapiens	MYO15A;KCNMB1;ACTG1;TMC2		R-HSA-9663363;R-HSA-9667809;R-HSA-9667761;R-HSA-9659380
R-HSA-8853336	Signaling by plasma membrane FGFR1 fusions	1	5	0.000343832	0.147193	0.60317	2	2	0.000147973	9606	Homo sapiens	FGFR1		R-HSA-8853325;R-HSA-8853322
R-HSA-5654687	Downstream signaling of activated FGFR1	3	42	0.00288819	0.15132	0.60317	23	24	0.00177567	9606	Homo sapiens	FGF17;FGFR1		R-HSA-5654582;R-HSA-5654167;R-HSA-5654165;R-HSA-5654578;R-HSA-5654591;R-HSA-5654586;R-HSA-5654587;R-HSA-5654584;R-HSA-5654392;R-HSA-5654692;R-HSA-5654596;R-HSA-5654597;R-HSA-5654149;R-HSA-5654594;R-HSA-5654690;R-HSA-5656064;R-HSA-5654592;R-HSA-5654575;R-HSA-5654573;R-HSA-5654571;R-HSA-5654600;R-HSA-8941623;R-HSA-5654569
R-HSA-372708	p130Cas linkage to MAPK signaling for integrins	2	22	0.00151286	0.155884	0.60317	3	3	0.000221959	9606	Homo sapiens	APBB1IP;ITGA2B		R-HSA-372693;R-HSA-372705;R-HSA-372697
R-HSA-1963642	PI3K events in ERBB2 signaling	2	22	0.00151286	0.155884	0.60317	2	7	0.000517905	9606	Homo sapiens	NRG4;HBEGF		R-HSA-1306979;R-HSA-1250346
R-HSA-1280215	Cytokine Signaling in Immune system	41	1092	0.0750928	0.155954	0.60317	67	708	0.0523824	9606	Homo sapiens	CSF1R;CDKN1A;CSF1;CXCL1;ICAM1;RELB;PTPRZ1;CCL4;ITGAX;PTK2B;JUNB;GBP1;MCL1;IL32;JUN;TGFB1;ANXA1;TNFRSF12A;NFKB1;NFKB2;IL8;IRF1;TNFRSF25;TRIM38;IL7R		R-HSA-6785895;R-HSA-5693012;R-HSA-6789615;R-HSA-6787820;R-HSA-1295519;R-HSA-1295516;R-HSA-8981657;R-HSA-1015702;R-HSA-8983059;R-HSA-9009554;R-HSA-8983061;R-HSA-1015699;R-HSA-6793978;R-HSA-6788346;R-HSA-8983063;R-HSA-449958;R-HSA-209063;R-HSA-508451;R-HSA-209061;R-HSA-1295540;R-HSA-2730894;R-HSA-1031716;R-HSA-8983077;R-HSA-1031713;R-HSA-8983078;R-HSA-5668454;R-HSA-8937656;R-HSA-451634;R-HSA-9025969;R-HSA-448703;R-HSA-449978;R-HSA-9009485;R-HSA-6784160;R-HSA-5669023;R-HSA-448591;R-HSA-168136;R-HSA-5684250;R-HSA-5684248;R-HSA-168140;R-HSA-8983003;R-HSA-1264832;R-HSA-5668481;R-HSA-9009488;R-HSA-9630923;R-HSA-5676598;R-HSA-5668534;R-HSA-6790022;R-HSA-168166;R-HSA-5684275;R-HSA-209125;R-HSA-5607731;R-HSA-508513;R-HSA-5684273;R-HSA-5668414;R-HSA-5607741;R-HSA-6785165;R-HSA-450292;R-HSA-6789524;R-HSA-6790036;R-HSA-5684261;R-HSA-5607725;R-HSA-168440;R-HSA-5607726;R-HSA-5684267;R-HSA-5607720;R-HSA-6790041;R-HSA-5607723
R-HSA-9696264	RND3 GTPase cycle	3	43	0.00295695	0.158855	0.60317	1	2	0.000147973	9606	Homo sapiens	DSP;NISCH;PLEKHG5		R-HSA-9696268
R-HSA-5683057	MAPK family signaling cascades	16	380	0.0261312	0.159959	0.60317	17	122	0.00902634	9606	Homo sapiens	VASP;JUN;DUSP2;ACTN2;ITGA2B;RASAL1;RASGRP1;ACTG1;GRIN1;APBB1IP;FGF17;NRG4;HBEGF;FGFR1		R-HSA-5658231;R-HSA-5692788;R-HSA-5672980;R-HSA-5672978;R-HSA-5658430;R-HSA-9657599;R-HSA-5658424;R-HSA-5692761;R-HSA-9657603;R-HSA-5658438;R-HSA-5672965;R-HSA-9657606;R-HSA-5658435;R-HSA-5672972;R-HSA-5675373;R-HSA-5672973;R-HSA-9657608
R-HSA-9725370	Signaling by ALK fusions and activated point mutants	4	66	0.00453858	0.161227	0.60317	4	29	0.00214561	9606	Homo sapiens	TPM4;JUNB		R-HSA-9700181;R-HSA-9725345;R-HSA-9700179;R-HSA-9725342
R-HSA-9700206	Signaling by ALK in cancer	4	66	0.00453858	0.161227	0.60317	4	37	0.0027375	9606	Homo sapiens	TPM4;JUNB		R-HSA-9700181;R-HSA-9725345;R-HSA-9700179;R-HSA-9725342
R-HSA-8948216	Collagen chain trimerization	3	44	0.00302572	0.166502	0.60317	4	28	0.00207162	9606	Homo sapiens	COL13A1;COL22A1;COL5A2		R-HSA-8944223;R-HSA-8944227;R-HSA-8944261;R-HSA-8944246
R-HSA-4419969	Depolymerisation of the Nuclear Lamina	2	23	0.00158163	0.16703	0.60317	2	6	0.000443918	9606	Homo sapiens	LMNA		R-HSA-5229194;R-HSA-5244669
R-HSA-1606322	ZBP1(DAI) mediated induction of type I IFNs	2	23	0.00158163	0.16703	0.60317	2	11	0.00081385	9606	Homo sapiens	NFKB1;NFKB2		R-HSA-9604480;R-HSA-168140
R-HSA-5625900	RHO GTPases activate CIT	2	23	0.00158163	0.16703	0.60317	1	6	0.000443918	9606	Homo sapiens	MYL6;MYH11		R-HSA-5671919
R-HSA-156711	Polo-like kinase mediated events	2	23	0.00158163	0.16703	0.60317	2	15	0.0011098	9606	Homo sapiens	WEE1		R-HSA-162657;R-HSA-156699
R-HSA-1168372	Downstream signaling events of B Cell Receptor (BCR)	5	91	0.00625774	0.167229	0.60317	9	15	0.0011098	9606	Homo sapiens	NFATC2;NFATC1;RASGRP1;NFKB1		R-HSA-1168640;R-HSA-1168643;R-HSA-1168642;R-HSA-2025882;R-HSA-1168374;R-HSA-1168633;R-HSA-2025890;R-HSA-1168636;R-HSA-1168638
R-HSA-2559582	Senescence-Associated Secretory Phenotype (SASP)	5	91	0.00625774	0.167229	0.60317	11	22	0.0016277	9606	Homo sapiens	CDKN1A;JUN;IL8;NFKB1		R-HSA-3790137;R-HSA-3788745;R-HSA-4568740;R-HSA-3857305;R-HSA-4568737;R-HSA-3797196;R-HSA-3857308;R-HSA-3788705;R-HSA-3797202;R-HSA-3790130;R-HSA-3788708
R-HSA-3656532	TGFBR1 KD Mutants in Cancer	1	6	0.000412598	0.173927	0.60317	1	1	7.39864e-05	9606	Homo sapiens	TGFB1		R-HSA-3656523
R-HSA-8941333	RUNX2 regulates genes involved in differentiation of myeloid cells	1	6	0.000412598	0.173927	0.60317	1	2	0.000147973	9606	Homo sapiens	RUNX1		R-HSA-8938382
R-HSA-5663202	Diseases of signal transduction by growth factor receptors and second messengers	20	499	0.0343144	0.176236	0.60317	110	484	0.0358094	9606	Homo sapiens	VASP;CDKN1A;TGFB1;TPM4;ITGA2B;ACTG1;APBB1IP;FGF17;NRG4;LMNA;JUNB;MAMLD1;HBEGF;FGFR1		R-HSA-9656211;R-HSA-2023455;R-HSA-9656209;R-HSA-9656215;R-HSA-2023451;R-HSA-9656214;R-HSA-9725342;R-HSA-9664950;R-HSA-4396393;R-HSA-4396392;R-HSA-2400009;R-HSA-9665699;R-HSA-4396402;R-HSA-4396401;R-HSA-9665697;R-HSA-9725345;R-HSA-9665701;R-HSA-9665700;R-HSA-2023462;R-HSA-2023460;R-HSA-9665705;R-HSA-2023456;R-HSA-9665709;R-HSA-9664976;R-HSA-9664983;R-HSA-6803234;R-HSA-5655315;R-HSA-5654544;R-HSA-6803233;R-HSA-5654545;R-HSA-5655326;R-HSA-9664991;R-HSA-5655323;R-HSA-5655320;R-HSA-2033486;R-HSA-5655301;R-HSA-2033472;R-HSA-3645780;R-HSA-9698043;R-HSA-9698041;R-HSA-1982066;R-HSA-3642203;R-HSA-1982065;R-HSA-6803230;R-HSA-5655343;R-HSA-3656523;R-HSA-6803227;R-HSA-5655339;R-HSA-6802919;R-HSA-6802918;R-HSA-2220964;R-HSA-6802914;R-HSA-2220966;R-HSA-6802912;R-HSA-6802927;R-HSA-5655262;R-HSA-5655263;R-HSA-3656382;R-HSA-6802926;R-HSA-2220971;R-HSA-6802925;R-HSA-5654748;R-HSA-6802922;R-HSA-6802921;R-HSA-6802935;R-HSA-6802934;R-HSA-6802933;R-HSA-2220979;R-HSA-6802932;R-HSA-2220981;R-HSA-5655233;R-HSA-2220985;R-HSA-6802943;R-HSA-6802942;R-HSA-5655247;R-HSA-5655244;R-HSA-5655245;R-HSA-5655243;R-HSA-5655240;R-HSA-5655241;R-HSA-5655285;R-HSA-9664567;R-HSA-5655295;R-HSA-5655290;R-HSA-5655289;R-HSA-5655270;R-HSA-5655268;R-HSA-5655269;R-HSA-5655266;R-HSA-2012074;R-HSA-2012073;R-HSA-5655278;R-HSA-6802911;R-HSA-6802910;R-HSA-5655277;R-HSA-2220957;R-HSA-9700181;R-HSA-2399969;R-HSA-9700179;R-HSA-8853325;R-HSA-8853322;R-HSA-9664588;R-HSA-1839100;R-HSA-1839098;R-HSA-1225978;R-HSA-1839094;R-HSA-2077424;R-HSA-6802837;R-HSA-2077420;R-HSA-3304394
R-HSA-5627117	RHO GTPases Activate ROCKs	2	24	0.00165039	0.178307	0.60317	2	7	0.000517905	9606	Homo sapiens	MYL6;MYH11		R-HSA-419232;R-HSA-419197
R-HSA-416572	Sema4D induced cell migration and growth-cone collapse	2	24	0.00165039	0.178307	0.60317	1	7	0.000517905	9606	Homo sapiens	MYL6;MYH11		R-HSA-419197
R-HSA-844456	The NLRP3 inflammasome	2	24	0.00165039	0.178307	0.60317	1	18	0.00133175	9606	Homo sapiens	NFKB1;NFKB2		R-HSA-9603905
R-HSA-2428928	IRS-related events triggered by IGF1R	4	69	0.00474488	0.179658	0.60317	4	12	0.000887837	9606	Homo sapiens	FGF17;IGF1;FGFR1		R-HSA-109699;R-HSA-2428930;R-HSA-2428926;R-HSA-2428922
R-HSA-373755	Semaphorin interactions	4	70	0.00481364	0.185953	0.60317	15	41	0.00303344	9606	Homo sapiens	MYL6;TYROBP;SEMA3A;MYH11		R-HSA-399941;R-HSA-399939;R-HSA-399951;R-HSA-399946;R-HSA-399947;R-HSA-399944;R-HSA-416725;R-HSA-399952;R-HSA-399934;R-HSA-399935;R-HSA-419197;R-HSA-399933;R-HSA-399930;R-HSA-399931;R-HSA-399928
R-HSA-445144	Signal transduction by L1	2	25	0.00171916	0.189697	0.60317	2	11	0.00081385	9606	Homo sapiens	ITGA2B;FGFR1		R-HSA-437230;R-HSA-374686
R-HSA-2219530	Constitutive Signaling by Aberrant PI3K in Cancer	5	96	0.00660157	0.193787	0.60317	1	2	0.000147973	9606	Homo sapiens	FGF17;NRG4;FGFR1;HBEGF		R-HSA-2400009
R-HSA-2428924	IGF1R signaling cascade	4	72	0.00495118	0.198751	0.60317	7	17	0.00125777	9606	Homo sapiens	FGF17;IGF1;FGFR1		R-HSA-109699;R-HSA-2404193;R-HSA-2404195;R-HSA-2428930;R-HSA-2428926;R-HSA-5686072;R-HSA-2428922
R-HSA-8939247	RUNX1 regulates transcription of genes involved in interleukin signaling	1	7	0.000481364	0.199825	0.60317	5	5	0.000369932	9606	Homo sapiens	RUNX1		R-HSA-8938938;R-HSA-8934688;R-HSA-8938913;R-HSA-8934690;R-HSA-8938981
R-HSA-8939245	RUNX1 regulates transcription of genes involved in BCR signaling	1	7	0.000481364	0.199825	0.60317	4	4	0.000295946	9606	Homo sapiens	RUNX1		R-HSA-8938987;R-HSA-8938930;R-HSA-8938965;R-HSA-8938951
R-HSA-190374	FGFR1c and Klotho ligand binding and activation	1	7	0.000481364	0.199825	0.60317	2	2	0.000147973	9606	Homo sapiens	FGFR1		R-HSA-191062;R-HSA-190268
R-HSA-3656534	Loss of Function of TGFBR1 in Cancer	1	7	0.000481364	0.199825	0.60317	2	2	0.000147973	9606	Homo sapiens	TGFB1		R-HSA-3656382;R-HSA-3656523
R-HSA-5619070	Defective SLC16A1 causes symptomatic deficiency in lactate transport (SDLT)	1	7	0.000481364	0.199825	0.60317	1	1	7.39864e-05	9606	Homo sapiens	SLC16A1		R-HSA-5624211
R-HSA-3304356	SMAD2/3 Phosphorylation Motif Mutants in Cancer	1	7	0.000481364	0.199825	0.60317	1	1	7.39864e-05	9606	Homo sapiens	TGFB1		R-HSA-3304394
R-HSA-2404192	Signaling by Type 1 Insulin-like Growth Factor 1 Receptor (IGF1R)	4	73	0.00501994	0.205249	0.60317	9	19	0.00140574	9606	Homo sapiens	FGF17;IGF1;FGFR1		R-HSA-109699;R-HSA-2404199;R-HSA-2404193;R-HSA-2404195;R-HSA-2428930;R-HSA-2428926;R-HSA-2404200;R-HSA-5686072;R-HSA-2428922
R-HSA-2219528	PI3K/AKT Signaling in Cancer	6	124	0.00852703	0.206101	0.60317	2	21	0.00155371	9606	Homo sapiens	FGF17;CDKN1A;NRG4;FGFR1;HBEGF		R-HSA-2399969;R-HSA-2400009
R-HSA-438066	Unblocking of NMDA receptors, glutamate binding and activation	2	27	0.00185669	0.212743	0.60317	5	5	0.000369932	9606	Homo sapiens	ACTN2;GRIN1		R-HSA-432164;R-HSA-438037;R-HSA-432162;R-HSA-432172;R-HSA-9614185
R-HSA-442982	Ras activation upon Ca2+ influx through NMDA receptor	2	27	0.00185669	0.212743	0.60317	2	2	0.000147973	9606	Homo sapiens	ACTN2;GRIN1		R-HSA-442732;R-HSA-442760
R-HSA-9617324	Negative regulation of NMDA receptor-mediated neuronal transmission	2	27	0.00185669	0.212743	0.60317	1	4	0.000295946	9606	Homo sapiens	ACTN2;GRIN1		R-HSA-9617326
R-HSA-5627123	RHO GTPases activate PAKs	2	27	0.00185669	0.212743	0.60317	3	15	0.0011098	9606	Homo sapiens	MYL6;MYH11		R-HSA-5668932;R-HSA-5668978;R-HSA-419232
R-HSA-2995383	Initiation of Nuclear Envelope (NE) Reformation	2	27	0.00185669	0.212743	0.60317	1	7	0.000517905	9606	Homo sapiens	LMNA		R-HSA-2995376
R-HSA-6804115	TP53 regulates transcription of additional cell cycle genes whose exact role in the p53 pathway remain uncertain	2	28	0.00192546	0.224366	0.60317	3	14	0.00103581	9606	Homo sapiens	PLK3		R-HSA-6802165;R-HSA-6802973;R-HSA-6802170
R-HSA-8935964	RUNX1 regulates expression of components of tight junctions	1	8	0.000550131	0.224913	0.60317	6	6	0.000443918	9606	Homo sapiens	RUNX1		R-HSA-8935960;R-HSA-8935980;R-HSA-8936000;R-HSA-8935988;R-HSA-8935972;R-HSA-8936007
R-HSA-3304349	Loss of Function of SMAD2/3 in Cancer	1	8	0.000550131	0.224913	0.60317	1	2	0.000147973	9606	Homo sapiens	TGFB1		R-HSA-3304394
R-HSA-5638303	Inhibition of Signaling by Overexpressed EGFR	1	8	0.000550131	0.224913	0.60317	1	2	0.000147973	9606	Homo sapiens	HBEGF		R-HSA-1225978
R-HSA-5638302	Signaling by Overexpressed Wild-Type EGFR in Cancer	1	8	0.000550131	0.224913	0.60317	1	2	0.000147973	9606	Homo sapiens	HBEGF		R-HSA-1225978
R-HSA-9667769	Acetylcholine inhibits contraction of outer hair cells	1	8	0.000550131	0.224913	0.60317	1	4	0.000295946	9606	Homo sapiens	KCNMB1		R-HSA-9667809
R-HSA-5660668	CLEC7A/inflammasome pathway	1	8	0.000550131	0.224913	0.60317	1	4	0.000295946	9606	Homo sapiens	NFKB1		R-HSA-5660622
R-HSA-1650814	Collagen biosynthesis and modifying enzymes	4	76	0.00522624	0.225095	0.60317	25	51	0.00377331	9606	Homo sapiens	ADAMTS3;COL13A1;COL22A1;COL5A2		R-HSA-8948232;R-HSA-8948234;R-HSA-2002460;R-HSA-8948224;R-HSA-8948226;R-HSA-8948228;R-HSA-8944261;R-HSA-8948230;R-HSA-8948231;R-HSA-1981128;R-HSA-2002440;R-HSA-1980233;R-HSA-8944223;R-HSA-1981120;R-HSA-1650808;R-HSA-2002428;R-HSA-2022073;R-HSA-8944227;R-HSA-2089971;R-HSA-1981104;R-HSA-8948219;R-HSA-2152276;R-HSA-8948222;R-HSA-1981157;R-HSA-8944246
R-HSA-2871809	FCERI mediated Ca+2 mobilization	6	129	0.00887086	0.231202	0.60317	9	11	0.00081385	9606	Homo sapiens	ITK;ITPR1;NFATC2;NFATC1;LCP2		R-HSA-2730888;R-HSA-169683;R-HSA-169680;R-HSA-2730858;R-HSA-2730847;R-HSA-2730833;R-HSA-2730849;R-HSA-2730867;R-HSA-2730885
R-HSA-6811558	PI5P, PP2A and IER3 Regulate PI3K/AKT Signaling	6	129	0.00887086	0.231202	0.60317	2	7	0.000517905	9606	Homo sapiens	FGF17;NRG4;PIP4K2C;FGFR1;HBEGF		R-HSA-2316434;R-HSA-1675776
R-HSA-3000170	Syndecan interactions	2	29	0.00199422	0.236035	0.60317	2	15	0.0011098	9606	Homo sapiens	TGFB1;COL5A2		R-HSA-2731075;R-HSA-2731078
R-HSA-3906995	Diseases associated with O-glycosylation of proteins	4	78	0.00536377	0.23859	0.60317	2	9	0.000665877	9606	Homo sapiens	GALNT12;ADAMTS3;ADAMTS12;THBS2		R-HSA-5096532;R-HSA-6785565
R-HSA-1474290	Collagen formation	5	104	0.0071517	0.239007	0.60317	28	77	0.00569695	9606	Homo sapiens	ADAMTS3;COL13A1;COL22A1;COL5A2;PXDN		R-HSA-8948232;R-HSA-8948234;R-HSA-2002460;R-HSA-8948224;R-HSA-8948226;R-HSA-8948228;R-HSA-1474266;R-HSA-8944261;R-HSA-8948230;R-HSA-8948231;R-HSA-1981128;R-HSA-2002440;R-HSA-1980233;R-HSA-8944223;R-HSA-1981120;R-HSA-1650808;R-HSA-2002428;R-HSA-2022073;R-HSA-8944227;R-HSA-2089971;R-HSA-1981104;R-HSA-2559639;R-HSA-2213201;R-HSA-8948219;R-HSA-2152276;R-HSA-8948222;R-HSA-1981157;R-HSA-8944246
R-HSA-76009	Platelet Aggregation (Plug Formation)	3	53	0.00364462	0.239319	0.60317	23	27	0.00199763	9606	Homo sapiens	APBB1IP;ITGA2B;RASGRP1		R-HSA-354149;R-HSA-443910;R-HSA-429415;R-HSA-354087;R-HSA-372705;R-HSA-432096;R-HSA-443905;R-HSA-429441;R-HSA-432110;R-HSA-354060;R-HSA-377644;R-HSA-354124;R-HSA-377641;R-HSA-377640;R-HSA-377643;R-HSA-372693;R-HSA-354165;R-HSA-354097;R-HSA-354066;R-HSA-354077;R-HSA-354173;R-HSA-372697;R-HSA-354073
R-HSA-9664424	Cell recruitment (pro-inflammatory response)	3	53	0.00364462	0.239319	0.60317	3	23	0.00170169	9606	Homo sapiens	ENTPD1;NFKB1;NFKB2		R-HSA-9603905;R-HSA-448703;R-HSA-8850846
R-HSA-9660826	Purinergic signaling in leishmaniasis infection	3	53	0.00364462	0.239319	0.60317	3	23	0.00170169	9606	Homo sapiens	ENTPD1;NFKB1;NFKB2		R-HSA-9603905;R-HSA-448703;R-HSA-8850846
R-HSA-9013106	RHOC GTPase cycle	4	79	0.00543254	0.245408	0.60317	2	6	0.000443918	9606	Homo sapiens	FMNL3;ARHGEF25;ARHGEF28;ARHGEF40		R-HSA-9013109;R-HSA-9013110
R-HSA-3000178	ECM proteoglycans	4	79	0.00543254	0.245408	0.60317	4	23	0.00170169	9606	Homo sapiens	TGFB1;COL5A2;ITGA2B;ITGAX		R-HSA-2426471;R-HSA-2396370;R-HSA-2681667;R-HSA-2327886
R-HSA-933542	TRAF6 mediated NF-kB activation	2	30	0.00206299	0.247735	0.60317	2	4	0.000295946	9606	Homo sapiens	NFKB1;NFKB2		R-HSA-168166;R-HSA-168140
R-HSA-9665686	Signaling by ERBB2 TMD/JMD mutants	2	30	0.00206299	0.247735	0.60317	6	13	0.000961823	9606	Homo sapiens	NRG4;HBEGF		R-HSA-9665699;R-HSA-9665697;R-HSA-9665701;R-HSA-9665700;R-HSA-9665705;R-HSA-9665709
R-HSA-5621575	CD209 (DC-SIGN) signaling	2	30	0.00206299	0.247735	0.60317	4	11	0.00081385	9606	Homo sapiens	NFKB1;RELB		R-HSA-5660660;R-HSA-5660980;R-HSA-5660666;R-HSA-5624473
R-HSA-8862803	Deregulated CDK5 triggers multiple neurodegenerative pathways in Alzheimer's disease models	2	30	0.00206299	0.247735	0.60317	2	22	0.0016277	9606	Homo sapiens	JUN;LMNA		R-HSA-8868666;R-HSA-8868344
R-HSA-8863678	Neurodegenerative Diseases	2	30	0.00206299	0.247735	0.60317	2	22	0.0016277	9606	Homo sapiens	JUN;LMNA		R-HSA-8868666;R-HSA-8868344
R-HSA-9703648	Signaling by FLT3 ITD and TKD mutants	2	30	0.00206299	0.247735	0.60317	2	24	0.00177567	9606	Homo sapiens	CDKN1A		R-HSA-9698043;R-HSA-9698041
R-HSA-400685	Sema4D in semaphorin signaling	2	30	0.00206299	0.247735	0.60317	1	13	0.000961823	9606	Homo sapiens	MYL6;MYH11		R-HSA-419197
R-HSA-75153	Apoptotic execution phase	3	54	0.00371338	0.24774	0.60317	3	57	0.00421722	9606	Homo sapiens	DSP;LMNA;DSG2		R-HSA-351877;R-HSA-264865;R-HSA-201636
R-HSA-8857538	PTK6 promotes HIF1A stabilization	1	9	0.000618897	0.249217	0.60317	6	6	0.000443918	9606	Homo sapiens	HBEGF		R-HSA-8857555;R-HSA-8857583;R-HSA-8857565;R-HSA-8857549;R-HSA-9634702;R-HSA-8857577
R-HSA-8939256	RUNX1 regulates transcription of genes involved in WNT signaling	1	9	0.000618897	0.249217	0.60317	4	4	0.000295946	9606	Homo sapiens	RUNX1		R-HSA-8877879;R-HSA-8932076;R-HSA-8877884;R-HSA-8932084
R-HSA-177539	Autointegration results in viral DNA circles	1	9	0.000618897	0.249217	0.60317	2	2	0.000147973	9606	Homo sapiens	HMGA1		R-HSA-175250;R-HSA-164845
R-HSA-190370	FGFR1b ligand binding and activation	1	9	0.000618897	0.249217	0.60317	2	2	0.000147973	9606	Homo sapiens	FGFR1		R-HSA-190245;R-HSA-190427
R-HSA-6802953	RAS signaling downstream of NF1 loss-of-function variants	1	9	0.000618897	0.249217	0.60317	1	1	7.39864e-05	9606	Homo sapiens	VASP		R-HSA-6802837
R-HSA-3304351	Signaling by TGF-beta Receptor Complex in Cancer	1	9	0.000618897	0.249217	0.60317	5	7	0.000517905	9606	Homo sapiens	TGFB1		R-HSA-3645780;R-HSA-3304394;R-HSA-3656382;R-HSA-3656523;R-HSA-3642203
R-HSA-175567	Integration of viral DNA into host genomic DNA	1	9	0.000618897	0.249217	0.60317	1	3	0.000221959	9606	Homo sapiens	HMGA1		R-HSA-175108
R-HSA-1500931	Cell-Cell communication	6	133	0.00914592	0.251939	0.60317	7	60	0.00443918	9606	Homo sapiens	VASP;TYROBP;ACTN2;PTK2B;ACTG1		R-HSA-210274;R-HSA-5692437;R-HSA-391152;R-HSA-446364;R-HSA-433725;R-HSA-430347;R-HSA-451403
R-HSA-3928665	EPH-ephrin mediated repulsion of cells	3	55	0.00378215	0.256206	0.60317	7	9	0.000665877	9606	Homo sapiens	EFNA5;ACTG1		R-HSA-4093327;R-HSA-3928607;R-HSA-3928654;R-HSA-3928604;R-HSA-3928642;R-HSA-3928628;R-HSA-3928660
R-HSA-2173793	Transcriptional activity of SMAD2/SMAD3:SMAD4 heterotrimer	3	55	0.00378215	0.256206	0.60317	5	38	0.00281148	9606	Homo sapiens	JUNB;SKIL		R-HSA-2186741;R-HSA-2186747;R-HSA-173481;R-HSA-2187293;R-HSA-2186767
R-HSA-9620244	Long-term potentiation	2	31	0.00213176	0.259455	0.60317	3	7	0.000517905	9606	Homo sapiens	ACTN2;GRIN1		R-HSA-445367;R-HSA-9612085;R-HSA-9618750
R-HSA-1226099	Signaling by FGFR in disease	4	82	0.00563884	0.266105	0.60317	47	106	0.00784256	9606	Homo sapiens	FGF17;FGFR1		R-HSA-2023455;R-HSA-2023451;R-HSA-5655315;R-HSA-5654544;R-HSA-5654545;R-HSA-5655326;R-HSA-5655262;R-HSA-5655263;R-HSA-8853325;R-HSA-5654748;R-HSA-8853322;R-HSA-5655323;R-HSA-5655320;R-HSA-2033486;R-HSA-5655301;R-HSA-5655233;R-HSA-5655247;R-HSA-5655244;R-HSA-5655245;R-HSA-5655243;R-HSA-5655240;R-HSA-5655241;R-HSA-2033472;R-HSA-1839100;R-HSA-5655285;R-HSA-1839098;R-HSA-5655295;R-HSA-1839094;R-HSA-5655290;R-HSA-1982066;R-HSA-1982065;R-HSA-5655289;R-HSA-2077424;R-HSA-5655270;R-HSA-5655268;R-HSA-5655269;R-HSA-2077420;R-HSA-5655266;R-HSA-2012074;R-HSA-2012073;R-HSA-5655278;R-HSA-2023462;R-HSA-5655343;R-HSA-2023460;R-HSA-5655277;R-HSA-5655339;R-HSA-2023456
R-HSA-8934593	Regulation of RUNX1 Expression and Activity	2	32	0.00220052	0.27118	0.60317	18	19	0.00140574	9606	Homo sapiens	RUNX1		R-HSA-8938440;R-HSA-8935785;R-HSA-8938507;R-HSA-8937134;R-HSA-8937728;R-HSA-8938853;R-HSA-8937767;R-HSA-8938887;R-HSA-8865320;R-HSA-8935864;R-HSA-8939129;R-HSA-8935930;R-HSA-8936058;R-HSA-8937744;R-HSA-8937682;R-HSA-8938867;R-HSA-8935766;R-HSA-8938487
R-HSA-69273	Cyclin A/B1/B2 associated events during G2/M transition	2	32	0.00220052	0.27118	0.60317	4	25	0.00184966	9606	Homo sapiens	WEE1		R-HSA-170070;R-HSA-170055;R-HSA-170116;R-HSA-170156
R-HSA-9703465	Signaling by FLT3 fusion proteins	2	32	0.00220052	0.27118	0.60317	2	18	0.00133175	9606	Homo sapiens	CDKN1A		R-HSA-9698043;R-HSA-9698041
R-HSA-190371	FGFR3b ligand binding and activation	1	10	0.000687663	0.272759	0.60317	2	2	0.000147973	9606	Homo sapiens	FGF17		R-HSA-190385;R-HSA-190263
R-HSA-162791	Attachment of GPI anchor to uPAR	1	10	0.000687663	0.272759	0.60317	2	2	0.000147973	9606	Homo sapiens	PLAUR		R-HSA-162836;R-HSA-162729
R-HSA-8931987	RUNX1 regulates estrogen receptor mediated transcription	1	10	0.000687663	0.272759	0.60317	7	8	0.000591891	9606	Homo sapiens	RUNX1		R-HSA-8932076;R-HSA-8931981;R-HSA-8932033;R-HSA-8932084;R-HSA-8932020;R-HSA-8932037;R-HSA-8932021
R-HSA-5336415	Uptake and function of diphtheria toxin	1	10	0.000687663	0.272759	0.60317	4	5	0.000369932	9606	Homo sapiens	HBEGF		R-HSA-5336417;R-HSA-5336420;R-HSA-5336422;R-HSA-5336413
R-HSA-419771	Opsins	1	10	0.000687663	0.272759	0.60317	1	2	0.000147973	9606	Homo sapiens	OPN3		R-HSA-419841
R-HSA-8847453	Synthesis of PIPs in the nucleus	1	10	0.000687663	0.272759	0.60317	1	3	0.000221959	9606	Homo sapiens	PIP4K2C		R-HSA-6811522
R-HSA-1296052	Ca2+ activated K+ channels	1	10	0.000687663	0.272759	0.60317	1	3	0.000221959	9606	Homo sapiens	KCNMB1		R-HSA-1296037
R-HSA-199418	Negative regulation of the PI3K/AKT network	6	137	0.00942099	0.273171	0.60317	2	10	0.000739864	9606	Homo sapiens	FGF17;NRG4;PIP4K2C;FGFR1;HBEGF		R-HSA-2316434;R-HSA-1675776
R-HSA-109704	PI3K Cascade	3	58	0.00398845	0.281818	0.60317	1	6	0.000443918	9606	Homo sapiens	FGF17;FGFR1		R-HSA-109699
R-HSA-445095	Interaction between L1 and Ankyrins	2	33	0.00226929	0.282899	0.60317	2	4	0.000295946	9606	Homo sapiens	ACTG1		R-HSA-392751;R-HSA-373739
R-HSA-1483213	Synthesis of PE	2	33	0.00226929	0.282899	0.60317	1	9	0.000665877	9606	Homo sapiens	CHKA		R-HSA-1483222
R-HSA-170834	Signaling by TGF-beta Receptor Complex	4	85	0.00584514	0.287106	0.60317	29	82	0.00606688	9606	Homo sapiens	TGFB1;JUNB;SKIL		R-HSA-178178;R-HSA-2128994;R-HSA-2160931;R-HSA-2160932;R-HSA-2160935;R-HSA-173512;R-HSA-178189;R-HSA-177107;R-HSA-170835;R-HSA-2186741;R-HSA-2134519;R-HSA-170843;R-HSA-2186747;R-HSA-170846;R-HSA-170844;R-HSA-170850;R-HSA-2134532;R-HSA-178218;R-HSA-173483;R-HSA-2127562;R-HSA-173481;R-HSA-2186767;R-HSA-170861;R-HSA-170868;R-HSA-2169046;R-HSA-2179291;R-HSA-2169050;R-HSA-2187293;R-HSA-2179293
R-HSA-9013409	RHOJ GTPase cycle	3	59	0.00405721	0.290409	0.60317	2	3	0.000221959	9606	Homo sapiens	FMNL3;SLC4A7;DOCK8		R-HSA-9017491;R-HSA-9017507
R-HSA-202433	Generation of second messenger molecules	3	59	0.00405721	0.290409	0.60317	11	17	0.00125777	9606	Homo sapiens	VASP;ITK;LCP2		R-HSA-430135;R-HSA-430183;R-HSA-202241;R-HSA-430180;R-HSA-202375;R-HSA-202331;R-HSA-430190;R-HSA-202248;R-HSA-202216;R-HSA-213407;R-HSA-430201
R-HSA-5654732	Negative regulation of FGFR3 signaling	2	34	0.00233806	0.294601	0.60317	14	14	0.00103581	9606	Homo sapiens	FGF17;SPRY2		R-HSA-1295634;R-HSA-5654679;R-HSA-934604;R-HSA-1295632;R-HSA-1295604;R-HSA-1295609;R-HSA-1549564;R-HSA-1295613;R-HSA-934559;R-HSA-5654565;R-HSA-1295622;R-HSA-1295621;R-HSA-1295599;R-HSA-5654730
R-HSA-622312	Inflammasomes	2	34	0.00233806	0.294601	0.60317	1	28	0.00207162	9606	Homo sapiens	NFKB1;NFKB2		R-HSA-9603905
R-HSA-8939246	RUNX1 regulates transcription of genes involved in differentiation of myeloid cells	1	11	0.00075643	0.295565	0.60317	7	7	0.000517905	9606	Homo sapiens	RUNX1		R-HSA-8939066;R-HSA-8938251;R-HSA-8939054;R-HSA-8938382;R-HSA-8938228;R-HSA-8938389;R-HSA-8938231
R-HSA-212718	EGFR interacts with phospholipase C-gamma	1	11	0.00075643	0.295565	0.60317	3	3	0.000221959	9606	Homo sapiens	HBEGF		R-HSA-212706;R-HSA-212710;R-HSA-212713
R-HSA-1169092	Activation of RAS in B cells	1	11	0.00075643	0.295565	0.60317	2	2	0.000147973	9606	Homo sapiens	RASGRP1		R-HSA-1168374;R-HSA-1168636
R-HSA-8939242	RUNX1 regulates transcription of genes involved in differentiation of keratinocytes	1	11	0.00075643	0.295565	0.60317	6	8	0.000591891	9606	Homo sapiens	RUNX1		R-HSA-8955885;R-HSA-8955822;R-HSA-8938063;R-HSA-8955748;R-HSA-8955893;R-HSA-8938053
R-HSA-444473	Formyl peptide receptors bind formyl peptides and many other ligands	1	11	0.00075643	0.295565	0.60317	2	3	0.000221959	9606	Homo sapiens	ANXA1		R-HSA-444476;R-HSA-391913
R-HSA-4755510	SUMOylation of immune response proteins	1	11	0.00075643	0.295565	0.60317	1	5	0.000369932	9606	Homo sapiens	NFKB2		R-HSA-4755479
R-HSA-6794361	Neurexins and neuroligins	3	60	0.00412598	0.299018	0.60317	7	19	0.00140574	9606	Homo sapiens	EPB41;SYT10;GRIN1		R-HSA-6794356;R-HSA-6794354;R-HSA-6797553;R-HSA-6794336;R-HSA-6797568;R-HSA-6794349;R-HSA-6794348
R-HSA-9012999	RHO GTPase cycle	17	460	0.0316325	0.30026	0.60317	27	91	0.00673276	9606	Homo sapiens	DSP;IL32;TPM4;ARHGEF25;ARHGEF28;DOCK8;PLEKHG5;ARHGAP24;ACTG1;FMNL3;SLC4A7;NISCH;SLITRK5;PTK2B;DSG2;ARHGEF40		R-HSA-9018766;R-HSA-8981637;R-HSA-9018758;R-HSA-9013145;R-HSA-9013144;R-HSA-9013023;R-HSA-9693125;R-HSA-9013009;R-HSA-9696266;R-HSA-8980691;R-HSA-9017491;R-HSA-9696271;R-HSA-9693198;R-HSA-9013143;R-HSA-9014294;R-HSA-9696268;R-HSA-9013161;R-HSA-9018794;R-HSA-9018787;R-HSA-9017507;R-HSA-9013157;R-HSA-9013159;R-HSA-9018808;R-HSA-9018746;R-HSA-9014449;R-HSA-9013109;R-HSA-9013110
R-HSA-5654733	Negative regulation of FGFR4 signaling	2	35	0.00240682	0.306275	0.60317	14	14	0.00103581	9606	Homo sapiens	FGF17;SPRY2		R-HSA-1295634;R-HSA-934604;R-HSA-1295632;R-HSA-1295604;R-HSA-1295609;R-HSA-5654684;R-HSA-1549564;R-HSA-1295613;R-HSA-5654566;R-HSA-934559;R-HSA-1295622;R-HSA-1295621;R-HSA-5654734;R-HSA-1295599
R-HSA-9664565	Signaling by ERBB2 KD Mutants	2	35	0.00240682	0.306275	0.60317	6	17	0.00125777	9606	Homo sapiens	NRG4;HBEGF		R-HSA-9664976;R-HSA-9664567;R-HSA-9664983;R-HSA-9664950;R-HSA-9664991;R-HSA-9664588
R-HSA-418990	Adherens junctions interactions	2	35	0.00240682	0.306275	0.60317	2	16	0.00118378	9606	Homo sapiens	ACTG1		R-HSA-5692437;R-HSA-433725
R-HSA-450341	Activation of the AP-1 family of transcription factors	1	12	0.000825196	0.317657	0.60317	3	5	0.000369932	9606	Homo sapiens	JUN		R-HSA-450292;R-HSA-168440;R-HSA-168136
R-HSA-433692	Proton-coupled monocarboxylate transport	1	12	0.000825196	0.317657	0.60317	1	2	0.000147973	9606	Homo sapiens	SLC16A1		R-HSA-9645220
R-HSA-561048	Organic anion transport	1	12	0.000825196	0.317657	0.60317	1	3	0.000221959	9606	Homo sapiens	SLC22A6		R-HSA-561041
R-HSA-193692	Regulated proteolysis of p75NTR	1	12	0.000825196	0.317657	0.60317	1	5	0.000369932	9606	Homo sapiens	NFKB1		R-HSA-193700
R-HSA-450520	HuR (ELAVL1) binds and stabilizes mRNA	1	12	0.000825196	0.317657	0.60317	1	7	0.000517905	9606	Homo sapiens	GPRC5A		R-HSA-450595
R-HSA-9013508	NOTCH3 Intracellular Domain Regulates Transcription	2	36	0.00247559	0.317912	0.60317	21	22	0.0016277	9606	Homo sapiens	IKZF1;MAMLD1		R-HSA-9021480;R-HSA-9021451;R-HSA-9021450;R-HSA-9018538;R-HSA-9021325;R-HSA-9016751;R-HSA-9018542;R-HSA-9013568;R-HSA-9017120;R-HSA-9021412;R-HSA-9021478;R-HSA-9016861;R-HSA-9014141;R-HSA-9013567;R-HSA-9013631;R-HSA-9021406;R-HSA-9014129;R-HSA-9013488;R-HSA-9016916;R-HSA-9013652;R-HSA-9017398
R-HSA-2424491	DAP12 signaling	2	36	0.00247559	0.317912	0.60317	15	17	0.00125777	9606	Homo sapiens	TYROBP;LCP2		R-HSA-2424484;R-HSA-2424485;R-HSA-2424486;R-HSA-2424487;R-HSA-2424480;R-HSA-2424481;R-HSA-2424482;R-HSA-2395439;R-HSA-2395412;R-HSA-210289;R-HSA-2396561;R-HSA-2396594;R-HSA-2424476;R-HSA-2396606;R-HSA-2395801
R-HSA-1250196	SHC1 events in ERBB2 signaling	2	36	0.00247559	0.317912	0.60317	4	6	0.000443918	9606	Homo sapiens	NRG4;HBEGF		R-HSA-1250195;R-HSA-1250486;R-HSA-1963578;R-HSA-1250463
R-HSA-5626467	RHO GTPases activate IQGAPs	2	36	0.00247559	0.317912	0.60317	1	5	0.000369932	9606	Homo sapiens	ACTG1		R-HSA-5626507
R-HSA-1227990	Signaling by ERBB2 in Cancer	2	36	0.00247559	0.317912	0.60317	12	62	0.00458716	9606	Homo sapiens	NRG4;HBEGF		R-HSA-9665699;R-HSA-9665697;R-HSA-9664976;R-HSA-9664567;R-HSA-9664983;R-HSA-9664950;R-HSA-9665701;R-HSA-9665700;R-HSA-9665705;R-HSA-9664991;R-HSA-9665709;R-HSA-9664588
R-HSA-8863795	Downregulation of ERBB2 signaling	2	36	0.00247559	0.317912	0.60317	2	14	0.00103581	9606	Homo sapiens	NRG4;HBEGF		R-HSA-1963563;R-HSA-8863804
R-HSA-375276	Peptide ligand-binding receptors	8	203	0.0139596	0.321326	0.60317	7	76	0.00562297	9606	Homo sapiens	ANXA1;IL8;C5AR2;CCL4;CXCL1		R-HSA-373813;R-HSA-443986;R-HSA-964811;R-HSA-373791;R-HSA-444476;R-HSA-391913;R-HSA-374251
R-HSA-182971	EGFR downregulation	2	37	0.00254435	0.329502	0.60317	19	22	0.0016277	9606	Homo sapiens	SPRY2;HBEGF		R-HSA-8867047;R-HSA-183072;R-HSA-8867044;R-HSA-8867041;R-HSA-182986;R-HSA-183051;R-HSA-8951490;R-HSA-182990;R-HSA-183055;R-HSA-183084;R-HSA-182988;R-HSA-183058;R-HSA-182994;R-HSA-183089;R-HSA-182993;R-HSA-183002;R-HSA-183067;R-HSA-182969;R-HSA-183036
R-HSA-5578775	Ion homeostasis	3	64	0.00440105	0.333544	0.60317	8	16	0.00118378	9606	Homo sapiens	PLN;ITPR1;NOS1		R-HSA-427910;R-HSA-169683;R-HSA-5226904;R-HSA-5617182;R-HSA-5578777;R-HSA-139854;R-HSA-5617179;R-HSA-5617178
R-HSA-2454202	Fc epsilon receptor (FCERI) signaling	9	235	0.0161601	0.334995	0.60317	24	65	0.00480912	9606	Homo sapiens	ITK;JUN;ITPR1;NFATC2;NFATC1;LCP2;RASGRP1;NFKB1		R-HSA-2730889;R-HSA-2730888;R-HSA-2730856;R-HSA-2730858;R-HSA-2730892;R-HSA-5607728;R-HSA-2730894;R-HSA-2730849;R-HSA-2730851;R-HSA-168136;R-HSA-2730885;R-HSA-202541;R-HSA-2730841;R-HSA-2730840;R-HSA-169683;R-HSA-450292;R-HSA-169680;R-HSA-2396561;R-HSA-2730847;R-HSA-2730833;R-HSA-5607724;R-HSA-2730867;R-HSA-2396606;R-HSA-2730871
R-HSA-390450	Folding of actin by CCT/TriC	1	13	0.000893962	0.339058	0.60317	2	2	0.000147973	9606	Homo sapiens	ACTG1		R-HSA-390453;R-HSA-390459
R-HSA-451308	Activation of Ca-permeable Kainate Receptor	1	13	0.000893962	0.339058	0.60317	2	2	0.000147973	9606	Homo sapiens	GRIK3		R-HSA-451283;R-HSA-451311
R-HSA-2179392	EGFR Transactivation by Gastrin	1	13	0.000893962	0.339058	0.60317	4	6	0.000443918	9606	Homo sapiens	HBEGF		R-HSA-2179415;R-HSA-2179387;R-HSA-2179402;R-HSA-2179407
R-HSA-164843	2-LTR circle formation	1	13	0.000893962	0.339058	0.60317	1	3	0.000221959	9606	Homo sapiens	HMGA1		R-HSA-175174
R-HSA-428359	Insulin-like Growth Factor-2 mRNA Binding Proteins (IGF2BPs/IMPs/VICKZs) bind RNA	1	13	0.000893962	0.339058	0.60317	1	3	0.000221959	9606	Homo sapiens	IGF2BP2		R-HSA-428293
R-HSA-1980145	Signaling by NOTCH2	2	38	0.00261312	0.341038	0.60317	10	20	0.00147973	9606	Homo sapiens	MDK;MAMLD1		R-HSA-2976716;R-HSA-2127285;R-HSA-2197588;R-HSA-2976551;R-HSA-2976742;R-HSA-2976726;R-HSA-2197562;R-HSA-2974737;R-HSA-2197564;R-HSA-2976563
R-HSA-2129379	Molecules associated with elastic fibres	2	38	0.00261312	0.341038	0.60317	5	10	0.000739864	9606	Homo sapiens	TGFB1;EMILIN3		R-HSA-2395364;R-HSA-2161282;R-HSA-2328048;R-HSA-2395328;R-HSA-2395320
R-HSA-1483166	Synthesis of PA	3	65	0.00446981	0.342176	0.60317	3	17	0.00125777	9606	Homo sapiens	LPCAT4;PLA2G4B		R-HSA-1482656;R-HSA-1482604;R-HSA-75885
R-HSA-112399	IRS-mediated signalling	3	65	0.00446981	0.342176	0.60317	1	9	0.000665877	9606	Homo sapiens	FGF17;FGFR1		R-HSA-109699
R-HSA-6794362	Protein-protein interactions at synapses	4	93	0.00639527	0.344005	0.60317	11	33	0.00244155	9606	Homo sapiens	EPB41;SYT10;SLITRK5;GRIN1		R-HSA-8849878;R-HSA-6794356;R-HSA-8849906;R-HSA-6794354;R-HSA-6797553;R-HSA-6794336;R-HSA-6797568;R-HSA-6794349;R-HSA-6794348;R-HSA-6797803;R-HSA-8849881
R-HSA-445989	TAK1 activates NFkB by phosphorylation and activation of IKKs complex	2	39	0.00268189	0.35251	0.60317	3	5	0.000369932	9606	Homo sapiens	NFKB1;NFKB2		R-HSA-168166;R-HSA-9630923;R-HSA-168140
R-HSA-442742	CREB1 phosphorylation through NMDA receptor-mediated activation of RAS signaling	2	39	0.00268189	0.35251	0.60317	2	7	0.000517905	9606	Homo sapiens	ACTN2;GRIN1		R-HSA-442732;R-HSA-442760
R-HSA-2173796	SMAD2/SMAD3:SMAD4 heterotrimer regulates transcription	2	39	0.00268189	0.35251	0.60317	1	17	0.00125777	9606	Homo sapiens	JUNB		R-HSA-2187293
R-HSA-381038	XBP1(S) activates chaperone genes	4	95	0.0065328	0.358316	0.60317	2	47	0.00347736	9606	Homo sapiens	PLA2G4B;LMNA		R-HSA-1791128;R-HSA-1791071
R-HSA-112308	Presynaptic depolarization and calcium channel opening	1	14	0.000962729	0.359789	0.60317	1	1	7.39864e-05	9606	Homo sapiens	CACNA2D3		R-HSA-210420
R-HSA-451306	Ionotropic activity of kainate receptors	1	14	0.000962729	0.359789	0.60317	2	4	0.000295946	9606	Homo sapiens	GRIK3		R-HSA-451283;R-HSA-451311
R-HSA-5658623	FGFRL1 modulation of FGFR1 signaling	1	14	0.000962729	0.359789	0.60317	1	2	0.000147973	9606	Homo sapiens	FGF17		R-HSA-5654511
R-HSA-75205	Dissolution of Fibrin Clot	1	14	0.000962729	0.359789	0.60317	6	19	0.00140574	9606	Homo sapiens	PLAUR		R-HSA-158982;R-HSA-159001;R-HSA-158942;R-HSA-158959;R-HSA-159005;R-HSA-158925
R-HSA-425381	Bicarbonate transporters	1	14	0.000962729	0.359789	0.60317	1	4	0.000295946	9606	Homo sapiens	SLC4A7		R-HSA-425483
R-HSA-9020558	Interleukin-2 signaling	1	14	0.000962729	0.359789	0.60317	2	19	0.00140574	9606	Homo sapiens	PTK2B		R-HSA-508451;R-HSA-508513
R-HSA-390522	Striated Muscle Contraction	2	40	0.00275065	0.363913	0.60317	4	4	0.000295946	9606	Homo sapiens	TPM4;ACTN2		R-HSA-390597;R-HSA-390598;R-HSA-390593;R-HSA-390595
R-HSA-114508	Effects of PIP2 hydrolysis	2	40	0.00275065	0.363913	0.60317	3	9	0.000665877	9606	Homo sapiens	ITPR1;RASGRP1		R-HSA-139941;R-HSA-392831;R-HSA-139854
R-HSA-8980692	RHOA GTPase cycle	6	154	0.01059	0.366963	0.60317	3	6	0.000443918	9606	Homo sapiens	FMNL3;ARHGEF25;ARHGEF28;PLEKHG5;ARHGEF40;ARHGAP24		R-HSA-9013009;R-HSA-8980691;R-HSA-8981637
R-HSA-5654727	Negative regulation of FGFR2 signaling	2	41	0.00281942	0.375238	0.60317	14	14	0.00103581	9606	Homo sapiens	FGF17;SPRY2		R-HSA-1295634;R-HSA-934604;R-HSA-1295632;R-HSA-5654677;R-HSA-1295604;R-HSA-1295609;R-HSA-1549564;R-HSA-1295613;R-HSA-934559;R-HSA-5654562;R-HSA-1295622;R-HSA-1295621;R-HSA-1295599;R-HSA-5654729
R-HSA-5663213	RHO GTPases Activate WASPs and WAVEs	2	41	0.00281942	0.375238	0.60317	4	10	0.000739864	9606	Homo sapiens	ACTG1		R-HSA-2029466;R-HSA-442592;R-HSA-2197690;R-HSA-2029473
R-HSA-381426	Regulation of Insulin-like Growth Factor (IGF) transport and uptake by Insulin-like Growth Factor Binding Proteins (IGFBPs)	5	127	0.00873332	0.379703	0.60317	14	14	0.00103581	9606	Homo sapiens	CSF1;SERPIND1;PAPPA;MEPE;IGF1		R-HSA-381412;R-HSA-381543;R-HSA-381446;R-HSA-381537;R-HSA-8952289;R-HSA-381487;R-HSA-381518;R-HSA-381545;R-HSA-381461;R-HSA-381500;R-HSA-381503;R-HSA-381496;R-HSA-381435;R-HSA-381466
R-HSA-162592	Integration of provirus	1	15	0.00103149	0.379872	0.60317	10	14	0.00103581	9606	Homo sapiens	HMGA1		R-HSA-175250;R-HSA-164514;R-HSA-8951690;R-HSA-175174;R-HSA-175108;R-HSA-164522;R-HSA-173115;R-HSA-162590;R-HSA-164845;R-HSA-175117
R-HSA-209560	NF-kB is activated and signals survival	1	15	0.00103149	0.379872	0.60317	2	4	0.000295946	9606	Homo sapiens	NFKB1		R-HSA-193691;R-HSA-193705
R-HSA-75035	Chk1/Chk2(Cds1) mediated inactivation of Cyclin B:Cdk1 complex	1	15	0.00103149	0.379872	0.60317	2	5	0.000369932	9606	Homo sapiens	WEE1		R-HSA-170070;R-HSA-75028
R-HSA-5685939	HDR through MMEJ (alt-NHEJ)	1	15	0.00103149	0.379872	0.60317	3	8	0.000591891	9606	Homo sapiens	POLQ		R-HSA-5687653;R-HSA-5687484;R-HSA-5687640
R-HSA-180689	APOBEC3G mediated resistance to HIV-1 infection	1	15	0.00103149	0.379872	0.60317	1	3	0.000221959	9606	Homo sapiens	HMGA1		R-HSA-180630
R-HSA-5358493	Synthesis of diphthamide-EEF2	1	15	0.00103149	0.379872	0.60317	1	4	0.000295946	9606	Homo sapiens	DPH1		R-HSA-5358494
R-HSA-69580	p53-Dependent G1/S DNA damage checkpoint	3	70	0.00481364	0.385123	0.60317	6	22	0.0016277	9606	Homo sapiens	CDKN1A		R-HSA-6803411;R-HSA-69562;R-HSA-6803388;R-HSA-187934;R-HSA-6803403;R-HSA-6803801
R-HSA-69563	p53-Dependent G1 DNA Damage Response	3	70	0.00481364	0.385123	0.60317	6	22	0.0016277	9606	Homo sapiens	CDKN1A		R-HSA-6803411;R-HSA-69562;R-HSA-6803388;R-HSA-187934;R-HSA-6803403;R-HSA-6803801
R-HSA-375165	NCAM signaling for neurite out-growth	3	70	0.00481364	0.385123	0.60317	3	23	0.00170169	9606	Homo sapiens	COL5A2;CACNA1H;FGFR1		R-HSA-525833;R-HSA-375151;R-HSA-419033
R-HSA-5602358	Diseases associated with the TLR signaling cascade	2	42	0.00288819	0.38648	0.60317	2	15	0.0011098	9606	Homo sapiens	NFKB1;NFKB2		R-HSA-5228811;R-HSA-9630921
R-HSA-5260271	Diseases of Immune System	2	42	0.00288819	0.38648	0.60317	2	15	0.0011098	9606	Homo sapiens	NFKB1;NFKB2		R-HSA-5228811;R-HSA-9630921
R-HSA-2559586	DNA Damage/Telomere Stress Induced Senescence	3	71	0.00488241	0.393645	0.60317	6	18	0.00133175	9606	Homo sapiens	CDKN1A;HMGA1		R-HSA-4647613;R-HSA-69562;R-HSA-3786258;R-HSA-187934;R-HSA-4647594;R-HSA-4647593
R-HSA-201556	Signaling by ALK	2	43	0.00295695	0.397633	0.60317	24	40	0.00295946	9606	Homo sapiens	PTPRZ1;MDK		R-HSA-9701524;R-HSA-9700149;R-HSA-9700662;R-HSA-9701488;R-HSA-201510;R-HSA-9700156;R-HSA-201515;R-HSA-9700120;R-HSA-9700121;R-HSA-9700154;R-HSA-9700164;R-HSA-201521;R-HSA-9700647;R-HSA-9701507;R-HSA-9725315;R-HSA-9667914;R-HSA-9701485;R-HSA-9700142;R-HSA-9700175;R-HSA-9700168;R-HSA-9700200;R-HSA-9700648;R-HSA-9700137;R-HSA-9700171
R-HSA-9696273	RND1 GTPase cycle	2	43	0.00295695	0.397633	0.60317	1	2	0.000147973	9606	Homo sapiens	DSP;PLEKHG5		R-HSA-9696271
R-HSA-114604	GPVI-mediated activation cascade	2	43	0.00295695	0.397633	0.60317	5	25	0.00184966	9606	Homo sapiens	LCP2;PIK3R5		R-HSA-437118;R-HSA-430158;R-HSA-437162;R-HSA-429449;R-HSA-429497
R-HSA-9682385	FLT3 signaling in disease	2	43	0.00295695	0.397633	0.60317	2	52	0.00384729	9606	Homo sapiens	CDKN1A		R-HSA-9698043;R-HSA-9698041
R-HSA-2197563	NOTCH2 intracellular domain regulates transcription	1	16	0.00110026	0.399325	0.60317	9	9	0.000665877	9606	Homo sapiens	MAMLD1		R-HSA-2976716;R-HSA-2127285;R-HSA-2197588;R-HSA-2976551;R-HSA-2976742;R-HSA-2976726;R-HSA-2197562;R-HSA-2197564;R-HSA-2976563
R-HSA-4641265	Repression of WNT target genes	1	16	0.00110026	0.399325	0.60317	5	7	0.000517905	9606	Homo sapiens	TLE3		R-HSA-4649028;R-HSA-8944349;R-HSA-4641231;R-HSA-5229348;R-HSA-4641229
R-HSA-8941856	RUNX3 regulates NOTCH signaling	1	16	0.00110026	0.399325	0.60317	5	7	0.000517905	9606	Homo sapiens	MAMLD1		R-HSA-1980047;R-HSA-8878243;R-HSA-4396347;R-HSA-8878237;R-HSA-8878220
R-HSA-179812	GRB2 events in EGFR signaling	1	16	0.00110026	0.399325	0.60317	2	3	0.000221959	9606	Homo sapiens	HBEGF		R-HSA-177938;R-HSA-177943
R-HSA-2428933	SHC-related events triggered by IGF1R	1	16	0.00110026	0.399325	0.60317	3	5	0.000369932	9606	Homo sapiens	IGF1		R-HSA-2404193;R-HSA-2404195;R-HSA-5686072
R-HSA-9027276	Erythropoietin activates Phosphoinositide-3-kinase (PI3K)	1	16	0.00110026	0.399325	0.60317	4	7	0.000517905	9606	Homo sapiens	PIK3R5		R-HSA-9021627;R-HSA-9027275;R-HSA-9012657;R-HSA-9027280
R-HSA-198323	AKT phosphorylates targets in the cytosol	1	16	0.00110026	0.399325	0.60317	1	9	0.000665877	9606	Homo sapiens	CDKN1A		R-HSA-198613
R-HSA-9617629	Regulation of FOXO transcriptional activity by acetylation	1	16	0.00110026	0.399325	0.60317	1	9	0.000665877	9606	Homo sapiens	SIRT3		R-HSA-9620532
R-HSA-381070	IRE1alpha activates chaperones	4	101	0.0069454	0.401145	0.60317	2	53	0.00392128	9606	Homo sapiens	PLA2G4B;LMNA		R-HSA-1791128;R-HSA-1791071
R-HSA-69615	G1/S DNA Damage Checkpoints	3	72	0.00495118	0.402136	0.60317	6	26	0.00192365	9606	Homo sapiens	CDKN1A		R-HSA-6803411;R-HSA-69562;R-HSA-6803388;R-HSA-187934;R-HSA-6803403;R-HSA-6803801
R-HSA-74751	Insulin receptor signalling cascade	3	72	0.00495118	0.402136	0.60317	1	25	0.00184966	9606	Homo sapiens	FGF17;FGFR1		R-HSA-109699
R-HSA-8856828	Clathrin-mediated endocytosis	6	161	0.0110714	0.406267	0.60317	22	35	0.00258952	9606	Homo sapiens	DPH1;STON1;IL7R;ACTG1;HBEGF		R-HSA-8868071;R-HSA-8866279;R-HSA-8863463;R-HSA-8868230;R-HSA-8866277;R-HSA-8866275;R-HSA-8863727;R-HSA-8867756;R-HSA-8868236;R-HSA-8868651;R-HSA-8863723;R-HSA-8867754;R-HSA-8863721;R-HSA-8868072;R-HSA-8868648;R-HSA-8868661;R-HSA-8868660;R-HSA-8868659;R-HSA-8868658;R-HSA-8869438;R-HSA-8871194;R-HSA-8871193
R-HSA-3769402	Deactivation of the beta-catenin transactivating complex	2	44	0.00302572	0.40869	0.60317	5	14	0.00103581	9606	Homo sapiens	TLE3;SOX6		R-HSA-3322434;R-HSA-3361751;R-HSA-3322431;R-HSA-5626938;R-HSA-3322429
R-HSA-419037	NCAM1 interactions	2	44	0.00302572	0.40869	0.60317	2	10	0.000739864	9606	Homo sapiens	COL5A2;CACNA1H		R-HSA-525833;R-HSA-375151
R-HSA-190375	FGFR2c ligand binding and activation	1	17	0.00116903	0.41817	0.60317	2	2	0.000147973	9606	Homo sapiens	FGF17		R-HSA-190258;R-HSA-190413
R-HSA-9661069	Defective binding of RB1 mutants to E2F1,(E2F2, E2F3)	1	17	0.00116903	0.41817	0.60317	1	1	7.39864e-05	9606	Homo sapiens	CDKN1A		R-HSA-9659782
R-HSA-190322	FGFR4 ligand binding and activation	1	17	0.00116903	0.41817	0.60317	2	4	0.000295946	9606	Homo sapiens	FGF17		R-HSA-190326;R-HSA-190265
R-HSA-9659787	Aberrant regulation of mitotic G1/S transition in cancer due to RB1 defects	1	17	0.00116903	0.41817	0.60317	1	2	0.000147973	9606	Homo sapiens	CDKN1A		R-HSA-9659782
R-HSA-6811555	PI5P Regulates TP53 Acetylation	1	17	0.00116903	0.41817	0.60317	3	8	0.000591891	9606	Homo sapiens	PIP4K2C		R-HSA-6811522;R-HSA-8877692;R-HSA-8877691
R-HSA-1839130	Signaling by activated point mutants of FGFR3	1	17	0.00116903	0.41817	0.60317	2	6	0.000443918	9606	Homo sapiens	FGF17		R-HSA-2012074;R-HSA-2012073
R-HSA-196843	Vitamin B2 (riboflavin) metabolism	1	17	0.00116903	0.41817	0.60317	1	5	0.000369932	9606	Homo sapiens	ENPP1		R-HSA-196955
R-HSA-5676594	TNF receptor superfamily (TNFSF) members mediating non-canonical NF-kB pathway	1	17	0.00116903	0.41817	0.60317	2	12	0.000887837	9606	Homo sapiens	TNFRSF12A		R-HSA-5676598;R-HSA-5669023
R-HSA-5668541	TNFR2 non-canonical NF-kB pathway	4	104	0.0071517	0.422389	0.60317	13	43	0.00318141	9606	Homo sapiens	TNFRSF12A;TNFRSF25;RELB;NFKB2		R-HSA-5676598;R-HSA-5668534;R-HSA-5693012;R-HSA-5607731;R-HSA-5668414;R-HSA-5607741;R-HSA-5669023;R-HSA-5668454;R-HSA-5668481;R-HSA-5607725;R-HSA-5607726;R-HSA-5607720;R-HSA-5607723
R-HSA-9035034	RHOF GTPase cycle	2	46	0.00316325	0.430501	0.60317	1	3	0.000221959	9606	Homo sapiens	SLC4A7;ACTG1		R-HSA-9693125
R-HSA-1566948	Elastic fibre formation	2	46	0.00316325	0.430501	0.60317	5	17	0.00125777	9606	Homo sapiens	TGFB1;EMILIN3		R-HSA-2395364;R-HSA-2161282;R-HSA-2328048;R-HSA-2395328;R-HSA-2395320
R-HSA-399956	CRMPs in Sema3A signaling	1	18	0.00123779	0.436424	0.60317	5	5	0.000369932	9606	Homo sapiens	SEMA3A		R-HSA-399951;R-HSA-399946;R-HSA-399947;R-HSA-399931;R-HSA-399944
R-HSA-5654227	Phospholipase C-mediated cascade; FGFR3	1	18	0.00123779	0.436424	0.60317	3	3	0.000221959	9606	Homo sapiens	FGF17		R-HSA-5654148;R-HSA-5654224;R-HSA-5654222
R-HSA-5684264	MAP3K8 (TPL2)-dependent MAPK1/3 activation	1	18	0.00123779	0.436424	0.60317	7	8	0.000591891	9606	Homo sapiens	NFKB1		R-HSA-5684261;R-HSA-451634;R-HSA-5684275;R-HSA-5684273;R-HSA-5684250;R-HSA-5684267;R-HSA-5684248
R-HSA-69166	Removal of the Flap Intermediate	1	18	0.00123779	0.436424	0.60317	2	4	0.000295946	9606	Homo sapiens	DNA2		R-HSA-69142;R-HSA-69144
R-HSA-190372	FGFR3c ligand binding and activation	1	18	0.00123779	0.436424	0.60317	2	4	0.000295946	9606	Homo sapiens	FGF17		R-HSA-190388;R-HSA-190261
R-HSA-2033514	FGFR3 mutant receptor activation	1	18	0.00123779	0.436424	0.60317	3	9	0.000665877	9606	Homo sapiens	FGF17		R-HSA-2077420;R-HSA-2012074;R-HSA-2012073
R-HSA-1251985	Nuclear signaling by ERBB4	2	47	0.00323202	0.441246	0.60317	1	34	0.00251554	9606	Homo sapiens	NRG4;HBEGF		R-HSA-1251992
R-HSA-190236	Signaling by FGFR	4	107	0.007358	0.443446	0.60317	128	142	0.0105061	9606	Homo sapiens	FGF17;SPRY2;FGFR1		R-HSA-5654614;R-HSA-1295634;R-HSA-5654615;R-HSA-5654612;R-HSA-1295632;R-HSA-5654608;R-HSA-5654622;R-HSA-5654623;R-HSA-5654620;R-HSA-5654618;R-HSA-5654596;R-HSA-5654597;R-HSA-5654594;R-HSA-1295622;R-HSA-5654592;R-HSA-1295621;R-HSA-5654607;R-HSA-5654605;R-HSA-5654603;R-HSA-5654600;R-HSA-5654646;R-HSA-5654647;R-HSA-5654643;R-HSA-5654640;R-HSA-190245;R-HSA-5654641;R-HSA-5654655;R-HSA-5654399;R-HSA-5654653;R-HSA-5654397;R-HSA-5654651;R-HSA-5654392;R-HSA-190258;R-HSA-5654631;R-HSA-190256;R-HSA-5654628;R-HSA-190263;R-HSA-190261;R-HSA-5654625;R-HSA-5654637;R-HSA-190265;R-HSA-5654634;R-HSA-190268;R-HSA-5654633;R-HSA-191062;R-HSA-5656064;R-HSA-5654582;R-HSA-5654578;R-HSA-5654591;R-HSA-5654586;R-HSA-5654587;R-HSA-5654584;R-HSA-5654566;R-HSA-5654565;R-HSA-5654562;R-HSA-190326;R-HSA-5654560;R-HSA-5654575;R-HSA-5654573;R-HSA-5654571;R-HSA-5654569;R-HSA-5654224;R-HSA-934559;R-HSA-5654222;R-HSA-5654734;R-HSA-5654730;R-HSA-5654729;R-HSA-5654514;R-HSA-8941613;R-HSA-190385;R-HSA-8941628;R-HSA-190388;R-HSA-5654511;R-HSA-8941618;R-HSA-8941623;R-HSA-5654422;R-HSA-5654167;R-HSA-5654679;R-HSA-5654423;R-HSA-934604;R-HSA-5654165;R-HSA-5654677;R-HSA-5654418;R-HSA-5654163;R-HSA-5654672;R-HSA-5654416;R-HSA-5654673;R-HSA-5654684;R-HSA-5654428;R-HSA-5654426;R-HSA-5654169;R-HSA-190413;R-HSA-5654425;R-HSA-5654662;R-HSA-5654406;R-HSA-5654151;R-HSA-5654663;R-HSA-5654407;R-HSA-5654148;R-HSA-5654404;R-HSA-5654149;R-HSA-5654658;R-HSA-5654402;R-HSA-5654659;R-HSA-5654147;R-HSA-190427;R-HSA-5654159;R-HSA-5654669;R-HSA-5654157;R-HSA-5654413;R-HSA-5654667;R-HSA-5654408;R-HSA-5654664;R-HSA-190429;R-HSA-5654409;R-HSA-5654709;R-HSA-1295604;R-HSA-5654705;R-HSA-1295609;R-HSA-1549564;R-HSA-5654717;R-HSA-5654714;R-HSA-1295613;R-HSA-5654692;R-HSA-5654690;R-HSA-5654701;R-HSA-1295599;R-HSA-5654697
R-HSA-6809371	Formation of the cornified envelope	5	138	0.00948975	0.447978	0.60317	9	27	0.00199763	9606	Homo sapiens	DSP;DSG2;DSC2;WFDC2		R-HSA-6814695;R-HSA-6810357;R-HSA-6811539;R-HSA-6814387;R-HSA-8942224;R-HSA-6814734;R-HSA-6814764;R-HSA-6814298;R-HSA-6810937
R-HSA-549132	Organic cation/anion/zwitterion transport	2	48	0.00330078	0.451879	0.60317	2	12	0.000887837	9606	Homo sapiens	SLC22A6;RUNX1		R-HSA-549241;R-HSA-561041
R-HSA-8936459	RUNX1 regulates genes involved in megakaryocyte differentiation and platelet function	3	78	0.00536377	0.452263	0.60317	33	33	0.00244155	9606	Homo sapiens	ITGA2B;RUNX1		R-HSA-8936584;R-HSA-8937097;R-HSA-8937037;R-HSA-8934735;R-HSA-8938176;R-HSA-8938328;R-HSA-8937113;R-HSA-8938201;R-HSA-8937050;R-HSA-8936989;R-HSA-8937118;R-HSA-8936979;R-HSA-8934742;R-HSA-8936599;R-HSA-8938199;R-HSA-8936616;R-HSA-8936621;R-HSA-8938158;R-HSA-8936608;R-HSA-8936481;R-HSA-8938338;R-HSA-8936995;R-HSA-8938022;R-HSA-8938150;R-HSA-8937016;R-HSA-8935740;R-HSA-8937022;R-HSA-8938174;R-HSA-8935730;R-HSA-8938034;R-HSA-8935731;R-HSA-8936628;R-HSA-8935732
R-HSA-1295596	Spry regulation of FGF signaling	1	19	0.00130656	0.454107	0.60317	11	11	0.00081385	9606	Homo sapiens	SPRY2		R-HSA-1295634;R-HSA-934559;R-HSA-934604;R-HSA-1295632;R-HSA-1295622;R-HSA-1295621;R-HSA-1295604;R-HSA-1295609;R-HSA-1549564;R-HSA-1295599;R-HSA-1295613
R-HSA-180336	SHC1 events in EGFR signaling	1	19	0.00130656	0.454107	0.60317	4	4	0.000295946	9606	Homo sapiens	HBEGF		R-HSA-177936;R-HSA-177925;R-HSA-177945;R-HSA-177933
R-HSA-450513	Tristetraprolin (TTP, ZFP36) binds and destabilizes mRNA	1	19	0.00130656	0.454107	0.60317	4	4	0.000295946	9606	Homo sapiens	ZFP36		R-HSA-450400;R-HSA-450463;R-HSA-450431;R-HSA-450394
R-HSA-5654228	Phospholipase C-mediated cascade; FGFR4	1	19	0.00130656	0.454107	0.60317	3	3	0.000221959	9606	Homo sapiens	FGF17		R-HSA-5654151;R-HSA-5654163;R-HSA-5654169
R-HSA-2173791	TGF-beta receptor signaling in EMT (epithelial to mesenchymal transition)	1	19	0.00130656	0.454107	0.60317	5	6	0.000443918	9606	Homo sapiens	TGFB1		R-HSA-2160931;R-HSA-2160932;R-HSA-2134532;R-HSA-2160935;R-HSA-2134519
R-HSA-190239	FGFR3 ligand binding and activation	1	19	0.00130656	0.454107	0.60317	4	6	0.000443918	9606	Homo sapiens	FGF17		R-HSA-190385;R-HSA-190263;R-HSA-190388;R-HSA-190261
R-HSA-399955	SEMA3A-Plexin repulsion signaling by inhibiting Integrin adhesion	1	19	0.00130656	0.454107	0.60317	5	8	0.000591891	9606	Homo sapiens	SEMA3A		R-HSA-399941;R-HSA-399934;R-HSA-399935;R-HSA-399933;R-HSA-399928
R-HSA-399954	Sema3A PAK dependent Axon repulsion	1	19	0.00130656	0.454107	0.60317	3	6	0.000443918	9606	Homo sapiens	SEMA3A		R-HSA-399939;R-HSA-399952;R-HSA-399930
R-HSA-69183	Processive synthesis on the lagging strand	1	19	0.00130656	0.454107	0.60317	2	7	0.000517905	9606	Homo sapiens	DNA2		R-HSA-69142;R-HSA-69144
R-HSA-419408	Lysosphingolipid and LPA receptors	1	19	0.00130656	0.454107	0.60317	1	5	0.000369932	9606	Homo sapiens	LPAR5		R-HSA-419389
R-HSA-193639	p75NTR signals via NF-kB	1	19	0.00130656	0.454107	0.60317	2	13	0.000961823	9606	Homo sapiens	NFKB1		R-HSA-193691;R-HSA-193705
R-HSA-416700	Other semaphorin interactions	1	19	0.00130656	0.454107	0.60317	1	9	0.000665877	9606	Homo sapiens	TYROBP		R-HSA-416725
R-HSA-8876725	Protein methylation	1	19	0.00130656	0.454107	0.60317	1	9	0.000665877	9606	Homo sapiens	ART3		R-HSA-8879123
R-HSA-9609736	Assembly and cell surface presentation of NMDA receptors	2	49	0.00336955	0.462395	0.60317	22	23	0.00170169	9606	Homo sapiens	ACTN2;GRIN1		R-HSA-9609746;R-HSA-9610802;R-HSA-9609747;R-HSA-9610195;R-HSA-9609744;R-HSA-9611030;R-HSA-9610327;R-HSA-9610270;R-HSA-9610750;R-HSA-9610879;R-HSA-9610653;R-HSA-9610627;R-HSA-9609728;R-HSA-9609738;R-HSA-9609739;R-HSA-9611368;R-HSA-9610408;R-HSA-9609737;R-HSA-9609742;R-HSA-9609743;R-HSA-9609740;R-HSA-9609741
R-HSA-3214841	PKMTs methylate histone lysines	2	49	0.00336955	0.462395	0.60317	1	22	0.0016277	9606	Homo sapiens	NFKB1;NFKB2		R-HSA-8865237
R-HSA-9614085	FOXO-mediated transcription	4	110	0.0075643	0.464268	0.60317	8	85	0.00628884	9606	Homo sapiens	CDKN1A;SIRT3		R-HSA-9617840;R-HSA-9622737;R-HSA-6803411;R-HSA-9617972;R-HSA-9620532;R-HSA-9618004;R-HSA-6803403;R-HSA-9617838
R-HSA-5621481	C-type lectin receptors (CLRs)	7	203	0.0139596	0.468199	0.60317	20	68	0.00503107	9606	Homo sapiens	ITPR1;NFATC2;NFATC1;NFKB1;RELB;NFKB2		R-HSA-5660660;R-HSA-5660980;R-HSA-5607728;R-HSA-5607731;R-HSA-2730894;R-HSA-2730849;R-HSA-5607741;R-HSA-5660666;R-HSA-5624473;R-HSA-202541;R-HSA-169683;R-HSA-169680;R-HSA-5660965;R-HSA-5660622;R-HSA-5607725;R-HSA-5607724;R-HSA-2730867;R-HSA-5607726;R-HSA-5607720;R-HSA-5607723
R-HSA-5083636	Defective GALNT12 causes colorectal cancer 1 (CRCS1)	1	20	0.00137533	0.471237	0.60317	1	1	7.39864e-05	9606	Homo sapiens	GALNT12		R-HSA-5096532
R-HSA-210744	Regulation of gene expression in late stage (branching morphogenesis) pancreatic bud precursor cells	1	20	0.00137533	0.471237	0.60317	1	4	0.000295946	9606	Homo sapiens	MAMLD1		R-HSA-1980047
R-HSA-388844	Receptor-type tyrosine-protein phosphatases	1	20	0.00137533	0.471237	0.60317	1	6	0.000443918	9606	Homo sapiens	SLITRK5		R-HSA-6797803
R-HSA-9664420	Killing mechanisms	1	20	0.00137533	0.471237	0.60317	1	9	0.000665877	9606	Homo sapiens	JUN		R-HSA-9673789
R-HSA-9673324	WNT5:FZD7-mediated leishmania damping	1	20	0.00137533	0.471237	0.60317	1	9	0.000665877	9606	Homo sapiens	JUN		R-HSA-9673789
R-HSA-5654743	Signaling by FGFR4	2	51	0.00350708	0.483067	0.60317	38	41	0.00303344	9606	Homo sapiens	FGF17;SPRY2		R-HSA-5654422;R-HSA-1295634;R-HSA-5654423;R-HSA-934604;R-HSA-1295632;R-HSA-5654418;R-HSA-5654163;R-HSA-5654684;R-HSA-5654428;R-HSA-5654426;R-HSA-5654169;R-HSA-5654425;R-HSA-5654662;R-HSA-934559;R-HSA-5654151;R-HSA-5654663;R-HSA-5654658;R-HSA-1295622;R-HSA-5654659;R-HSA-1295621;R-HSA-5654734;R-HSA-5654669;R-HSA-5654667;R-HSA-5654664;R-HSA-8941613;R-HSA-1295604;R-HSA-5654655;R-HSA-1295609;R-HSA-1549564;R-HSA-5654717;R-HSA-5654653;R-HSA-5654714;R-HSA-5654651;R-HSA-1295613;R-HSA-5654566;R-HSA-190326;R-HSA-190265;R-HSA-1295599
R-HSA-9006936	Signaling by TGFB family members	4	114	0.00783936	0.491586	0.60317	29	107	0.00791654	9606	Homo sapiens	TGFB1;JUNB;SKIL		R-HSA-178178;R-HSA-2128994;R-HSA-2160931;R-HSA-2160932;R-HSA-2160935;R-HSA-173512;R-HSA-178189;R-HSA-177107;R-HSA-170835;R-HSA-2186741;R-HSA-2134519;R-HSA-170843;R-HSA-2186747;R-HSA-170846;R-HSA-170844;R-HSA-170850;R-HSA-2134532;R-HSA-178218;R-HSA-173483;R-HSA-2127562;R-HSA-173481;R-HSA-2186767;R-HSA-170861;R-HSA-170868;R-HSA-2169046;R-HSA-2179291;R-HSA-2169050;R-HSA-2187293;R-HSA-2179293
R-HSA-2559580	Oxidative Stress Induced Senescence	4	114	0.00783936	0.491586	0.60317	10	40	0.00295946	9606	Homo sapiens	KDM6B;MIR24-2;JUN		R-HSA-3222593;R-HSA-3223200;R-HSA-450292;R-HSA-3222546;R-HSA-3222533;R-HSA-8979071;R-HSA-3209111;R-HSA-168136;R-HSA-3209114;R-HSA-3209151
R-HSA-190828	Gap junction trafficking	2	52	0.00357585	0.493217	0.60317	4	20	0.00147973	9606	Homo sapiens	ACTG1		R-HSA-196017;R-HSA-190519;R-HSA-196026;R-HSA-190829
R-HSA-8864260	Transcriptional regulation by the AP-2 (TFAP2) family of transcription factors	2	52	0.00357585	0.493217	0.60317	3	44	0.0032554	9606	Homo sapiens	CDKN1A		R-HSA-8865280;R-HSA-8865244;R-HSA-8865256
R-HSA-8856825	Cargo recognition for clathrin-mediated endocytosis	4	115	0.00790813	0.498326	0.60317	7	15	0.0011098	9606	Homo sapiens	DPH1;STON1;IL7R;HBEGF		R-HSA-8866279;R-HSA-8863463;R-HSA-8866277;R-HSA-8866275;R-HSA-8863727;R-HSA-8863723;R-HSA-8863721
R-HSA-2172127	DAP12 interactions	2	53	0.00364462	0.503241	0.60317	31	33	0.00244155	9606	Homo sapiens	TYROBP;LCP2		R-HSA-2424484;R-HSA-2424485;R-HSA-2424486;R-HSA-2424487;R-HSA-2424480;R-HSA-2424481;R-HSA-2424482;R-HSA-210309;R-HSA-2130151;R-HSA-2395439;R-HSA-2272753;R-HSA-2396594;R-HSA-2396606;R-HSA-210271;R-HSA-210274;R-HSA-210273;R-HSA-2426566;R-HSA-2426569;R-HSA-2395412;R-HSA-210289;R-HSA-210295;R-HSA-2396561;R-HSA-210292;R-HSA-2424476;R-HSA-210298;R-HSA-2272795;R-HSA-2172123;R-HSA-2395801;R-HSA-2272668;R-HSA-210300;R-HSA-2172126
R-HSA-5654741	Signaling by FGFR3	2	53	0.00364462	0.503241	0.60317	40	43	0.00318141	9606	Homo sapiens	FGF17;SPRY2		R-HSA-1295634;R-HSA-5654679;R-HSA-934604;R-HSA-1295632;R-HSA-5654224;R-HSA-5654416;R-HSA-5654623;R-HSA-934559;R-HSA-5654148;R-HSA-1295622;R-HSA-1295621;R-HSA-5654222;R-HSA-5654413;R-HSA-5654730;R-HSA-5654408;R-HSA-5654409;R-HSA-5654646;R-HSA-5654647;R-HSA-5654709;R-HSA-5654643;R-HSA-5654640;R-HSA-1295604;R-HSA-5654641;R-HSA-5654705;R-HSA-1295609;R-HSA-1549564;R-HSA-1295613;R-HSA-5654631;R-HSA-5654628;R-HSA-5654565;R-HSA-190385;R-HSA-8941628;R-HSA-190263;R-HSA-190388;R-HSA-190261;R-HSA-5654625;R-HSA-5654637;R-HSA-1295599;R-HSA-5654634;R-HSA-5654633
R-HSA-4641263	Regulation of FZD by ubiquitination	1	22	0.00151286	0.503903	0.60317	3	6	0.000443918	9606	Homo sapiens	LGR6		R-HSA-4641206;R-HSA-4641205;R-HSA-4641246
R-HSA-174437	Removal of the Flap Intermediate from the C-strand	1	22	0.00151286	0.503903	0.60317	2	4	0.000295946	9606	Homo sapiens	DNA2		R-HSA-174451;R-HSA-174441
R-HSA-139853	Elevation of cytosolic Ca2+ levels	1	22	0.00151286	0.503903	0.60317	1	5	0.000369932	9606	Homo sapiens	ITPR1		R-HSA-139854
R-HSA-500657	Presynaptic function of Kainate receptors	1	23	0.00158163	0.519473	0.60317	2	2	0.000147973	9606	Homo sapiens	GRIK3		R-HSA-500708;R-HSA-500717
R-HSA-180292	GAB1 signalosome	1	23	0.00158163	0.519473	0.60317	9	11	0.00081385	9606	Homo sapiens	HBEGF		R-HSA-177923;R-HSA-177939;R-HSA-177926;R-HSA-177927;R-HSA-177924;R-HSA-177941;R-HSA-177930;R-HSA-177944;R-HSA-177935
R-HSA-181429	Serotonin Neurotransmitter Release Cycle	1	23	0.00158163	0.519473	0.60317	2	4	0.000295946	9606	Homo sapiens	SYN3		R-HSA-380901;R-HSA-380905
R-HSA-8849932	Synaptic adhesion-like molecules	1	23	0.00158163	0.519473	0.60317	3	8	0.000591891	9606	Homo sapiens	GRIN1		R-HSA-8849878;R-HSA-8849906;R-HSA-8849881
R-HSA-2564830	Cytosolic iron-sulfur cluster assembly	1	23	0.00158163	0.519473	0.60317	1	3	0.000221959	9606	Homo sapiens	REM1		R-HSA-2564828
R-HSA-2033519	Activated point mutants of FGFR2	1	23	0.00158163	0.519473	0.60317	3	10	0.000739864	9606	Homo sapiens	FGF17		R-HSA-2033486;R-HSA-2077424;R-HSA-2033472
R-HSA-2979096	NOTCH2 Activation and Transmission of Signal to the Nucleus	1	23	0.00158163	0.519473	0.60317	1	11	0.00081385	9606	Homo sapiens	MDK		R-HSA-2974737
R-HSA-437239	Recycling pathway of L1	2	55	0.00378215	0.522899	0.60317	3	14	0.00103581	9606	Homo sapiens	ACTG1		R-HSA-443779;R-HSA-445089;R-HSA-373736
R-HSA-1483191	Synthesis of PC	2	55	0.00378215	0.522899	0.60317	1	18	0.00133175	9606	Homo sapiens	CHKA		R-HSA-1483004
R-HSA-6781823	Formation of TC-NER Pre-Incision Complex	2	56	0.00385091	0.532531	0.60317	7	7	0.000517905	9606	Homo sapiens	REM1;HMGN1		R-HSA-6782069;R-HSA-6782004;R-HSA-6781840;R-HSA-6781824;R-HSA-6781867;R-HSA-6781818;R-HSA-6781833
R-HSA-157858	Gap junction trafficking and regulation	2	56	0.00385091	0.532531	0.60317	4	24	0.00177567	9606	Homo sapiens	ACTG1		R-HSA-196017;R-HSA-190519;R-HSA-196026;R-HSA-190829
R-HSA-9031628	NGF-stimulated transcription	2	56	0.00385091	0.532531	0.60317	2	37	0.0027375	9606	Homo sapiens	FOSL1;JUNB		R-HSA-9031624;R-HSA-9031575
R-HSA-9701193	Defective HDR through Homologous Recombination (HRR) due to PALB2 loss of function	1	24	0.00165039	0.534556	0.60317	2	2	0.000147973	9606	Homo sapiens	DNA2		R-HSA-9704408;R-HSA-9704330
R-HSA-9704646	Defective HDR through Homologous Recombination Repair (HRR) due to PALB2 loss of BRCA2/RAD51/RAD51C binding function	1	24	0.00165039	0.534556	0.60317	1	1	7.39864e-05	9606	Homo sapiens	DNA2		R-HSA-9704408
R-HSA-9704331	Defective HDR through Homologous Recombination Repair (HRR) due to PALB2 loss of BRCA1 binding function	1	24	0.00165039	0.534556	0.60317	1	1	7.39864e-05	9606	Homo sapiens	DNA2		R-HSA-9704330
R-HSA-5654710	PI-3K cascade:FGFR3	1	24	0.00165039	0.534556	0.60317	6	7	0.000517905	9606	Homo sapiens	FGF17		R-HSA-5654709;R-HSA-5654643;R-HSA-5654640;R-HSA-5654641;R-HSA-5654705;R-HSA-5654637
R-HSA-9675136	Diseases of DNA Double-Strand Break Repair	1	24	0.00165039	0.534556	0.60317	2	4	0.000295946	9606	Homo sapiens	DNA2		R-HSA-9704408;R-HSA-9704330
R-HSA-9013418	RHOBTB2 GTPase cycle	1	24	0.00165039	0.534556	0.60317	1	2	0.000147973	9606	Homo sapiens	ACTG1		R-HSA-9018787
R-HSA-881907	Gastrin-CREB signalling pathway via PKC and MAPK	1	24	0.00165039	0.534556	0.60317	4	9	0.000665877	9606	Homo sapiens	HBEGF		R-HSA-2179415;R-HSA-2179387;R-HSA-2179402;R-HSA-2179407
R-HSA-5620922	BBSome-mediated cargo-targeting to cilium	1	24	0.00165039	0.534556	0.60317	1	5	0.000369932	9606	Homo sapiens	BBS12		R-HSA-5624125
R-HSA-392517	Rap1 signalling	1	24	0.00165039	0.534556	0.60317	1	7	0.000517905	9606	Homo sapiens	RASGRP1		R-HSA-354173
R-HSA-2243919	Crosslinking of collagen fibrils	1	24	0.00165039	0.534556	0.60317	1	13	0.000961823	9606	Homo sapiens	PXDN		R-HSA-2559639
R-HSA-1912408	Pre-NOTCH Transcription and Translation	3	89	0.0061202	0.539134	0.60317	6	28	0.00207162	9606	Homo sapiens	JUN;MAMLD1;RUNX1		R-HSA-1912415;R-HSA-9017835;R-HSA-1912401;R-HSA-1912416;R-HSA-9604703;R-HSA-9604719
R-HSA-2122947	NOTCH1 Intracellular Domain Regulates Transcription	2	57	0.00391968	0.542029	0.60317	12	18	0.00133175	9606	Homo sapiens	TLE3;MAMLD1		R-HSA-4396371;R-HSA-1980078;R-HSA-1980047;R-HSA-1912393;R-HSA-1912394;R-HSA-4396347;R-HSA-4396379;R-HSA-1912391;R-HSA-1912359;R-HSA-1980067;R-HSA-4396382;R-HSA-1980065
R-HSA-877300	Interferon gamma signaling	8	250	0.0171916	0.542569	0.60317	2	16	0.00118378	9606	Homo sapiens	IRF1;TRIM38;GBP1;ICAM1		R-HSA-1031716;R-HSA-1031713
R-HSA-5654221	Phospholipase C-mediated cascade; FGFR2	1	25	0.00171916	0.549166	0.60317	3	3	0.000221959	9606	Homo sapiens	FGF17		R-HSA-5654147;R-HSA-5654159;R-HSA-5654157
R-HSA-5654720	PI-3K cascade:FGFR4	1	25	0.00171916	0.549166	0.60317	6	7	0.000517905	9606	Homo sapiens	FGF17		R-HSA-5654662;R-HSA-5654659;R-HSA-5654669;R-HSA-5654717;R-HSA-5654714;R-HSA-5654667
R-HSA-1482922	Acyl chain remodelling of PI	1	25	0.00171916	0.549166	0.60317	2	6	0.000443918	9606	Homo sapiens	PLA2G4B		R-HSA-1482932;R-HSA-1482825
R-HSA-140875	Common Pathway of Fibrin Clot Formation	1	25	0.00171916	0.549166	0.60317	4	29	0.00214561	9606	Homo sapiens	SERPIND1		R-HSA-140599;R-HSA-5578883;R-HSA-140696;R-HSA-140840
R-HSA-428643	Organic anion transporters	1	25	0.00171916	0.549166	0.60317	1	9	0.000665877	9606	Homo sapiens	ODC1		R-HSA-8875623
R-HSA-373753	Nephrin family interactions	1	25	0.00171916	0.549166	0.60317	1	13	0.000961823	9606	Homo sapiens	ACTN2		R-HSA-451403
R-HSA-983705	Signaling by the B Cell Receptor (BCR)	6	189	0.0129968	0.5582	0.60317	12	44	0.0032554	9606	Homo sapiens	ITPR1;NFATC2;NFATC1;RASGRP1;NFKB1		R-HSA-1168640;R-HSA-169683;R-HSA-1168643;R-HSA-169680;R-HSA-1168642;R-HSA-2025882;R-HSA-1168374;R-HSA-1168633;R-HSA-1168376;R-HSA-2025890;R-HSA-1168636;R-HSA-1168638
R-HSA-9013694	Signaling by NOTCH4	3	92	0.0063265	0.561432	0.60317	8	20	0.00147973	9606	Homo sapiens	ACTA2;MAMLD1		R-HSA-9604451;R-HSA-9604550;R-HSA-9013693;R-HSA-9604471;R-HSA-9013711;R-HSA-9604664;R-HSA-9604553;R-HSA-9604446
R-HSA-5654704	SHC-mediated cascade:FGFR3	1	26	0.00178792	0.563318	0.60317	4	4	0.000295946	9606	Homo sapiens	FGF17		R-HSA-5654646;R-HSA-5654647;R-HSA-5654625;R-HSA-5654634
R-HSA-190241	FGFR2 ligand binding and activation	1	26	0.00178792	0.563318	0.60317	2	5	0.000369932	9606	Homo sapiens	FGF17		R-HSA-190258;R-HSA-190413
R-HSA-162594	Early Phase of HIV Life Cycle	1	26	0.00178792	0.563318	0.60317	10	39	0.00288547	9606	Homo sapiens	HMGA1		R-HSA-175250;R-HSA-164514;R-HSA-8951690;R-HSA-175174;R-HSA-175108;R-HSA-164522;R-HSA-173115;R-HSA-162590;R-HSA-164845;R-HSA-175117
R-HSA-69186	Lagging Strand Synthesis	1	26	0.00178792	0.563318	0.60317	2	11	0.00081385	9606	Homo sapiens	DNA2		R-HSA-69142;R-HSA-69144
R-HSA-422085	Synthesis, secretion, and deacylation of Ghrelin	1	26	0.00178792	0.563318	0.60317	1	8	0.000591891	9606	Homo sapiens	IGF1		R-HSA-422048
R-HSA-210991	Basigin interactions	1	26	0.00178792	0.563318	0.60317	1	10	0.000739864	9606	Homo sapiens	SLC16A1		R-HSA-204392
R-HSA-140837	Intrinsic Pathway of Fibrin Clot Formation	1	26	0.00178792	0.563318	0.60317	2	24	0.00177567	9606	Homo sapiens	SERPIND1		R-HSA-158419;R-HSA-158137
R-HSA-109582	Hemostasis	25	801	0.0550818	0.569455	0.60317	62	334	0.0247115	9606	Homo sapiens	SERPINA3;CD84;SLC16A1;TGFB1;SERPIND1;WDR1;ACTN2;DOCK8;ITGA2B;ITPR1;PLAUR;IGF1;RASGRP1;ACTG1;PIK3R5;APBB1IP;WEE1;KCNMB1;TMSB4X;IRF1;MAFF;ITGAX;LCP2;NOS1		R-HSA-443910;R-HSA-1011598;R-HSA-418436;R-HSA-158982;R-HSA-443905;R-HSA-429441;R-HSA-354060;R-HSA-418442;R-HSA-429449;R-HSA-481044;R-HSA-354066;R-HSA-354077;R-HSA-140696;R-HSA-159001;R-HSA-354073;R-HSA-159005;R-HSA-354087;R-HSA-139941;R-HSA-377644;R-HSA-140840;R-HSA-437162;R-HSA-377641;R-HSA-377640;R-HSA-377643;R-HSA-354097;R-HSA-140599;R-HSA-158137;R-HSA-429497;R-HSA-1008200;R-HSA-430158;R-HSA-354124;R-HSA-8870732;R-HSA-139854;R-HSA-158925;R-HSA-372693;R-HSA-158419;R-HSA-482772;R-HSA-202704;R-HSA-1008220;R-HSA-5578883;R-HSA-202713;R-HSA-158942;R-HSA-372697;R-HSA-354149;R-HSA-429415;R-HSA-372705;R-HSA-432096;R-HSA-481007;R-HSA-432110;R-HSA-994020;R-HSA-204392;R-HSA-158959;R-HSA-354165;R-HSA-418549;R-HSA-1013881;R-HSA-994169;R-HSA-481009;R-HSA-437118;R-HSA-354173;R-HSA-392831;R-HSA-994034;R-HSA-1008240
R-HSA-4420097	VEGFA-VEGFR2 Pathway	4	126	0.00866456	0.569668	0.60317	6	79	0.00584492	9606	Homo sapiens	ITPR1;PTK2B;ACTG1		R-HSA-5218830;R-HSA-169683;R-HSA-169680;R-HSA-5218916;R-HSA-5218836;R-HSA-5218851
R-HSA-975871	MyD88 cascade initiated on plasma membrane	3	94	0.00646404	0.575929	0.60317	13	58	0.00429121	9606	Homo sapiens	JUN;NFKB1;NFKB2		R-HSA-168166;R-HSA-5684275;R-HSA-5684273;R-HSA-168136;R-HSA-5684250;R-HSA-5684248;R-HSA-168140;R-HSA-450292;R-HSA-5684261;R-HSA-451634;R-HSA-9630923;R-HSA-168440;R-HSA-5684267
R-HSA-168142	Toll Like Receptor 10 (TLR10) Cascade	3	94	0.00646404	0.575929	0.60317	13	59	0.0043652	9606	Homo sapiens	JUN;NFKB1;NFKB2		R-HSA-168166;R-HSA-5684275;R-HSA-5684273;R-HSA-168136;R-HSA-5684250;R-HSA-5684248;R-HSA-168140;R-HSA-450292;R-HSA-5684261;R-HSA-451634;R-HSA-9630923;R-HSA-168440;R-HSA-5684267
R-HSA-168176	Toll Like Receptor 5 (TLR5) Cascade	3	94	0.00646404	0.575929	0.60317	13	59	0.0043652	9606	Homo sapiens	JUN;NFKB1;NFKB2		R-HSA-168166;R-HSA-5684275;R-HSA-5684273;R-HSA-168136;R-HSA-5684250;R-HSA-5684248;R-HSA-168140;R-HSA-450292;R-HSA-5684261;R-HSA-451634;R-HSA-9630923;R-HSA-168440;R-HSA-5684267
R-HSA-446728	Cell junction organization	3	94	0.00646404	0.575929	0.60317	4	37	0.0027375	9606	Homo sapiens	VASP;ACTG1		R-HSA-5692437;R-HSA-446364;R-HSA-433725;R-HSA-430347
R-HSA-5654706	FRS-mediated FGFR3 signaling	1	27	0.00185669	0.577027	0.60317	9	9	0.000665877	9606	Homo sapiens	FGF17		R-HSA-5654631;R-HSA-5654628;R-HSA-8941628;R-HSA-5654416;R-HSA-5654623;R-HSA-5654413;R-HSA-5654408;R-HSA-5654633;R-HSA-5654409
R-HSA-5654719	SHC-mediated cascade:FGFR4	1	27	0.00185669	0.577027	0.60317	4	4	0.000295946	9606	Homo sapiens	FGF17		R-HSA-5654423;R-HSA-5654428;R-HSA-5654426;R-HSA-5654425
R-HSA-2173795	Downregulation of SMAD2/3:SMAD4 transcriptional activity	1	27	0.00185669	0.577027	0.60317	4	21	0.00155371	9606	Homo sapiens	SKIL		R-HSA-2186741;R-HSA-2186747;R-HSA-173481;R-HSA-2186767
R-HSA-157118	Signaling by NOTCH	8	258	0.0177417	0.578022	0.60317	57	154	0.0113939	9606	Homo sapiens	ACTA2;TLE3;JUN;MDK;IKZF1;MAMLD1;RUNX1		R-HSA-9021451;R-HSA-9021450;R-HSA-9021325;R-HSA-2976551;R-HSA-4396371;R-HSA-1980047;R-HSA-9016861;R-HSA-2127285;R-HSA-4396379;R-HSA-2197562;R-HSA-4396382;R-HSA-2197564;R-HSA-9013652;R-HSA-2976563;R-HSA-9021480;R-HSA-9018538;R-HSA-9016751;R-HSA-9018542;R-HSA-9017120;R-HSA-9604664;R-HSA-9021478;R-HSA-1980078;R-HSA-9013693;R-HSA-9013567;R-HSA-1912359;R-HSA-2974737;R-HSA-1980067;R-HSA-1980065;R-HSA-9017398;R-HSA-1912415;R-HSA-9013711;R-HSA-9013568;R-HSA-2976742;R-HSA-9604446;R-HSA-1912401;R-HSA-9604703;R-HSA-1912393;R-HSA-9604550;R-HSA-1912394;R-HSA-9021406;R-HSA-1912391;R-HSA-9604553;R-HSA-9016916;R-HSA-2976716;R-HSA-9017835;R-HSA-9604471;R-HSA-9021412;R-HSA-9604451;R-HSA-9014141;R-HSA-2197588;R-HSA-9013631;R-HSA-4396347;R-HSA-9014129;R-HSA-9013488;R-HSA-2976726;R-HSA-1912416;R-HSA-9604719
R-HSA-177929	Signaling by EGFR	2	61	0.00419475	0.578666	0.60317	41	49	0.00362533	9606	Homo sapiens	SPRY2;HBEGF		R-HSA-177922;R-HSA-177923;R-HSA-177926;R-HSA-177927;R-HSA-177924;R-HSA-177925;R-HSA-177930;R-HSA-182986;R-HSA-183051;R-HSA-8951490;R-HSA-177934;R-HSA-182990;R-HSA-177935;R-HSA-183055;R-HSA-182988;R-HSA-177933;R-HSA-177938;R-HSA-183058;R-HSA-182994;R-HSA-177939;R-HSA-177936;R-HSA-177937;R-HSA-182993;R-HSA-177942;R-HSA-177943;R-HSA-177941;R-HSA-183002;R-HSA-183067;R-HSA-177944;R-HSA-177945;R-HSA-8867047;R-HSA-212706;R-HSA-183072;R-HSA-8867044;R-HSA-212710;R-HSA-8867041;R-HSA-212713;R-HSA-183084;R-HSA-183089;R-HSA-182969;R-HSA-183036
R-HSA-5676590	NIK-->noncanonical NF-kB signaling	2	61	0.00419475	0.578666	0.60317	6	9	0.000665877	9606	Homo sapiens	RELB;NFKB2		R-HSA-5607731;R-HSA-5607741;R-HSA-5607725;R-HSA-5607726;R-HSA-5607720;R-HSA-5607723
R-HSA-3000171	Non-integrin membrane-ECM interactions	2	61	0.00419475	0.578666	0.60317	4	22	0.0016277	9606	Homo sapiens	TGFB1;COL5A2		R-HSA-2465890;R-HSA-2327738;R-HSA-2731075;R-HSA-2731078
R-HSA-1221632	Meiotic synapsis	2	62	0.00426351	0.587483	0.60317	6	6	0.000443918	9606	Homo sapiens	SYCP2;LMNA		R-HSA-912505;R-HSA-912408;R-HSA-912389;R-HSA-912470;R-HSA-912467;R-HSA-912450
R-HSA-5654712	FRS-mediated FGFR4 signaling	1	28	0.00192546	0.590307	0.60317	9	9	0.000665877	9606	Homo sapiens	FGF17		R-HSA-5654422;R-HSA-5654663;R-HSA-5654658;R-HSA-5654418;R-HSA-8941613;R-HSA-5654655;R-HSA-5654653;R-HSA-5654651;R-HSA-5654664
R-HSA-3238698	WNT ligand biogenesis and trafficking	1	28	0.00192546	0.590307	0.60317	8	12	0.000887837	9606	Homo sapiens	WNT16		R-HSA-3247840;R-HSA-3238691;R-HSA-3247843;R-HSA-3247844;R-HSA-3238694;R-HSA-3781941;R-HSA-3247837;R-HSA-3781943
R-HSA-350054	Notch-HLH transcription pathway	1	28	0.00192546	0.590307	0.60317	1	2	0.000147973	9606	Homo sapiens	MAMLD1		R-HSA-212356
R-HSA-212676	Dopamine Neurotransmitter Release Cycle	1	28	0.00192546	0.590307	0.60317	2	5	0.000369932	9606	Homo sapiens	SYN3		R-HSA-380869;R-HSA-380574
R-HSA-2173788	Downregulation of TGF-beta receptor signaling	1	28	0.00192546	0.590307	0.60317	11	28	0.00207162	9606	Homo sapiens	TGFB1		R-HSA-178178;R-HSA-2128994;R-HSA-2169046;R-HSA-178218;R-HSA-173483;R-HSA-173512;R-HSA-2127562;R-HSA-2179291;R-HSA-2169050;R-HSA-2179293;R-HSA-178189
R-HSA-166208	mTORC1-mediated signalling	1	28	0.00192546	0.590307	0.60317	2	8	0.000591891	9606	Homo sapiens	RHEB		R-HSA-165718;R-HSA-165692
R-HSA-112409	RAF-independent MAPK1/3 activation	1	28	0.00192546	0.590307	0.60317	1	12	0.000887837	9606	Homo sapiens	DUSP2		R-HSA-5675373
R-HSA-373760	L1CAM interactions	4	130	0.00893962	0.594176	0.60317	7	54	0.00399526	9606	Homo sapiens	ITGA2B;ACTG1;FGFR1		R-HSA-443779;R-HSA-445089;R-HSA-437230;R-HSA-392751;R-HSA-374686;R-HSA-373736;R-HSA-373739
R-HSA-9012852	Signaling by NOTCH3	2	63	0.00433228	0.596163	0.60317	21	37	0.0027375	9606	Homo sapiens	IKZF1;MAMLD1		R-HSA-9021480;R-HSA-9021451;R-HSA-9021450;R-HSA-9018538;R-HSA-9021325;R-HSA-9016751;R-HSA-9018542;R-HSA-9013568;R-HSA-9017120;R-HSA-9021412;R-HSA-9021478;R-HSA-9016861;R-HSA-9014141;R-HSA-9013567;R-HSA-9013631;R-HSA-9021406;R-HSA-9014129;R-HSA-9013488;R-HSA-9016916;R-HSA-9013652;R-HSA-9017398
R-HSA-193648	NRAGE signals death through JNK	2	63	0.00433228	0.596163	0.60317	1	7	0.000517905	9606	Homo sapiens	PLEKHG5;ARHGEF40		R-HSA-205039
R-HSA-74752	Signaling by Insulin receptor	3	97	0.00667033	0.597105	0.60317	1	34	0.00251554	9606	Homo sapiens	FGF17;FGFR1		R-HSA-109699
R-HSA-1474244	Extracellular matrix organization	10	329	0.0226241	0.601913	0.60317	53	319	0.0236017	9606	Homo sapiens	ADAMTS3;TGFB1;COL13A1;COL22A1;COL5A2;PXDN;ITGA2B;EMILIN3;ITGAX;ICAM1		R-HSA-8948232;R-HSA-114560;R-HSA-8948234;R-HSA-2002460;R-HSA-8948224;R-HSA-199050;R-HSA-8948226;R-HSA-216072;R-HSA-8948228;R-HSA-8944261;R-HSA-8948230;R-HSA-8948231;R-HSA-216082;R-HSA-1564164;R-HSA-2327733;R-HSA-2002440;R-HSA-2327738;R-HSA-2395320;R-HSA-349593;R-HSA-2161282;R-HSA-349603;R-HSA-2022073;R-HSA-2167942;R-HSA-2327695;R-HSA-1981104;R-HSA-2559639;R-HSA-2484965;R-HSA-2395364;R-HSA-2426471;R-HSA-2465890;R-HSA-1474266;R-HSA-202704;R-HSA-2328048;R-HSA-1981128;R-HSA-1980233;R-HSA-8944223;R-HSA-1981120;R-HSA-1650808;R-HSA-2002428;R-HSA-2395328;R-HSA-2731075;R-HSA-8944227;R-HSA-2681667;R-HSA-2089971;R-HSA-2327886;R-HSA-2731078;R-HSA-2213201;R-HSA-8948219;R-HSA-2152276;R-HSA-8948222;R-HSA-2396370;R-HSA-1981157;R-HSA-8944246
R-HSA-167160	RNA Pol II CTD phosphorylation and interaction with CE during HIV infection	1	29	0.00199422	0.60317	0.60317	5	5	0.000369932	9606	Homo sapiens	REM1		R-HSA-167153;R-HSA-167111;R-HSA-167098;R-HSA-167128;R-HSA-167133
R-HSA-77075	RNA Pol II CTD phosphorylation and interaction with CE	1	29	0.00199422	0.60317	0.60317	5	5	0.000369932	9606	Homo sapiens	REM1		R-HSA-77073;R-HSA-113430;R-HSA-77069;R-HSA-77068;R-HSA-77071
R-HSA-389957	Prefoldin mediated transfer of substrate to CCT/TriC	1	29	0.00199422	0.60317	0.60317	2	2	0.000147973	9606	Homo sapiens	ACTG1		R-HSA-389970;R-HSA-389980
R-HSA-392451	G beta:gamma signalling through PI3Kgamma	1	29	0.00199422	0.60317	0.60317	2	4	0.000295946	9606	Homo sapiens	PIK3R5		R-HSA-392295;R-HSA-392300
R-HSA-446210	Synthesis of UDP-N-acetyl-glucosamine	1	29	0.00199422	0.60317	0.60317	1	7	0.000517905	9606	Homo sapiens	GFPT2		R-HSA-449715
R-HSA-9648895	Response of EIF2AK1 (HRI) to heme deficiency	1	29	0.00199422	0.60317	0.60317	2	20	0.00147973	9606	Homo sapiens	ATF3		R-HSA-9653894;R-HSA-9653893
R-HSA-9634638	Estrogen-dependent nuclear events downstream of ESR-membrane signaling	1	29	0.00199422	0.60317	0.60317	1	12	0.000887837	9606	Homo sapiens	HBEGF		R-HSA-9625465
R-HSA-5674400	Constitutive Signaling by AKT1 E17K in Cancer	1	29	0.00199422	0.60317	0.60317	1	18	0.00133175	9606	Homo sapiens	CDKN1A		R-HSA-2399969
R-HSA-5173105	O-linked glycosylation	4	132	0.00907716	0.606116	0.606116	3	28	0.00207162	9606	Homo sapiens	GALNT12;ADAMTS3;ADAMTS12;THBS2		R-HSA-5173005;R-HSA-5173192;R-HSA-913675
R-HSA-2980766	Nuclear Envelope Breakdown	2	65	0.00446981	0.613111	0.613111	3	13	0.000961823	9606	Homo sapiens	LMNA		R-HSA-5229194;R-HSA-2993898;R-HSA-5244669
R-HSA-3299685	Detoxification of Reactive Oxygen Species	2	65	0.00446981	0.613111	0.613111	2	34	0.00251554	9606	Homo sapiens	GPX3		R-HSA-3341397;R-HSA-6799695
R-HSA-5693554	Resolution of D-loop Structures through Synthesis-Dependent Strand Annealing (SDSA)	1	30	0.00206299	0.615631	0.615631	1	1	7.39864e-05	9606	Homo sapiens	DNA2		R-HSA-5693589
R-HSA-70921	Histidine catabolism	1	30	0.00206299	0.615631	0.615631	1	8	0.000591891	9606	Homo sapiens	FTCD		R-HSA-70920
R-HSA-5669034	TNFs bind their physiological receptors	1	30	0.00206299	0.615631	0.615631	1	13	0.000961823	9606	Homo sapiens	TNFRSF25		R-HSA-5693012
R-HSA-9013423	RAC3 GTPase cycle	3	100	0.00687663	0.61758	0.61758	1	6	0.000443918	9606	Homo sapiens	IL32;SLITRK5;DSG2		R-HSA-9018808
R-HSA-6782210	Gap-filling DNA repair synthesis and ligation in TC-NER	2	66	0.00453858	0.621379	0.621379	2	2	0.000147973	9606	Homo sapiens	REM1;HMGN1		R-HSA-6782227;R-HSA-6782208
R-HSA-5607761	Dectin-1 mediated noncanonical NF-kB signaling	2	66	0.00453858	0.621379	0.621379	7	9	0.000665877	9606	Homo sapiens	RELB;NFKB2		R-HSA-5660965;R-HSA-5607731;R-HSA-5607741;R-HSA-5607725;R-HSA-5607726;R-HSA-5607720;R-HSA-5607723
R-HSA-975138	TRAF6 mediated induction of NFkB and MAP kinases upon TLR7/8 or 9 activation	3	101	0.0069454	0.624246	0.624246	13	48	0.00355135	9606	Homo sapiens	JUN;NFKB1;NFKB2		R-HSA-168166;R-HSA-5684275;R-HSA-5684273;R-HSA-168136;R-HSA-5684250;R-HSA-5684248;R-HSA-168140;R-HSA-450292;R-HSA-5684261;R-HSA-451634;R-HSA-9630923;R-HSA-168440;R-HSA-5684267
R-HSA-5654695	PI-3K cascade:FGFR2	1	31	0.00213176	0.627701	0.627701	6	7	0.000517905	9606	Homo sapiens	FGF17		R-HSA-5654614;R-HSA-5654612;R-HSA-5654622;R-HSA-5654620;R-HSA-5654701;R-HSA-5654697
R-HSA-1266695	Interleukin-7 signaling	1	31	0.00213176	0.627701	0.627701	14	26	0.00192365	9606	Homo sapiens	IL7R		R-HSA-449958;R-HSA-1295540;R-HSA-6785165;R-HSA-8983077;R-HSA-1295519;R-HSA-8983078;R-HSA-1295516;R-HSA-8983003;R-HSA-1264832;R-HSA-9025969;R-HSA-8983059;R-HSA-449978;R-HSA-8983061;R-HSA-8983063
R-HSA-5218921	VEGFR2 mediated cell proliferation	1	31	0.00213176	0.627701	0.627701	2	12	0.000887837	9606	Homo sapiens	ITPR1		R-HSA-169683;R-HSA-169680
R-HSA-3214842	HDMs demethylate histones	1	31	0.00213176	0.627701	0.627701	2	17	0.00125777	9606	Homo sapiens	KDM6B		R-HSA-4754187;R-HSA-5661121
R-HSA-2022090	Assembly of collagen fibrils and other multimeric structures	2	67	0.00460734	0.62951	0.62951	3	26	0.00192365	9606	Homo sapiens	COL5A2;PXDN		R-HSA-2559639;R-HSA-2213201;R-HSA-1474266
R-HSA-421270	Cell-cell junction organization	2	67	0.00460734	0.62951	0.62951	2	21	0.00155371	9606	Homo sapiens	ACTG1		R-HSA-5692437;R-HSA-433725
R-HSA-168164	Toll Like Receptor 3 (TLR3) Cascade	3	102	0.00701417	0.630833	0.630833	13	61	0.00451317	9606	Homo sapiens	JUN;NFKB1;NFKB2		R-HSA-168166;R-HSA-5684275;R-HSA-5684273;R-HSA-168136;R-HSA-5684250;R-HSA-5684248;R-HSA-168140;R-HSA-450292;R-HSA-5684261;R-HSA-451634;R-HSA-9630923;R-HSA-168440;R-HSA-5684267
R-HSA-975155	MyD88 dependent cascade initiated on endosome	3	102	0.00701417	0.630833	0.630833	13	63	0.00466114	9606	Homo sapiens	JUN;NFKB1;NFKB2		R-HSA-168166;R-HSA-5684275;R-HSA-5684273;R-HSA-168136;R-HSA-5684250;R-HSA-5684248;R-HSA-168140;R-HSA-450292;R-HSA-5684261;R-HSA-451634;R-HSA-9630923;R-HSA-168440;R-HSA-5684267
R-HSA-194138	Signaling by VEGF	4	137	0.00942099	0.635012	0.635012	6	86	0.00636283	9606	Homo sapiens	ITPR1;PTK2B;ACTG1		R-HSA-5218830;R-HSA-169683;R-HSA-169680;R-HSA-5218916;R-HSA-5218836;R-HSA-5218851
R-HSA-168181	Toll Like Receptor 7/8 (TLR7/8) Cascade	3	103	0.00708293	0.63734	0.63734	13	66	0.0048831	9606	Homo sapiens	JUN;NFKB1;NFKB2		R-HSA-168166;R-HSA-5684275;R-HSA-5684273;R-HSA-168136;R-HSA-5684250;R-HSA-5684248;R-HSA-168140;R-HSA-450292;R-HSA-5684261;R-HSA-451634;R-HSA-9630923;R-HSA-168440;R-HSA-5684267
R-HSA-6782135	Dual incision in TC-NER	2	68	0.00467611	0.637504	0.637504	7	7	0.000517905	9606	Homo sapiens	REM1;HMGN1		R-HSA-6782211;R-HSA-6782131;R-HSA-9684118;R-HSA-6782224;R-HSA-6782141;R-HSA-6782204;R-HSA-6782138
R-HSA-1227986	Signaling by ERBB2	2	68	0.00467611	0.637504	0.637504	18	46	0.00340337	9606	Homo sapiens	NRG4;HBEGF		R-HSA-1963581;R-HSA-1250195;R-HSA-8848005;R-HSA-1963582;R-HSA-6785636;R-HSA-1250486;R-HSA-1963578;R-HSA-1306969;R-HSA-1250463;R-HSA-1306972;R-HSA-1306979;R-HSA-1963563;R-HSA-6785648;R-HSA-1963589;R-HSA-1250346;R-HSA-8863804;R-HSA-8847995;R-HSA-1963586
R-HSA-8874081	MET activates PTK2 signaling	1	32	0.00220052	0.639392	0.639392	1	5	0.000369932	9606	Homo sapiens	COL5A2		R-HSA-8874079
R-HSA-70635	Urea cycle	1	32	0.00220052	0.639392	0.639392	1	8	0.000591891	9606	Homo sapiens	SLC25A2		R-HSA-70634
R-HSA-9022699	MECP2 regulates neuronal receptors and channels	1	32	0.00220052	0.639392	0.639392	2	26	0.00192365	9606	Homo sapiens	GRIN1		R-HSA-9021946;R-HSA-9021948
R-HSA-1643713	Signaling by EGFR in Cancer	1	32	0.00220052	0.639392	0.639392	1	42	0.00310743	9606	Homo sapiens	HBEGF		R-HSA-1225978
R-HSA-450294	MAP kinase activation	2	69	0.00474488	0.645363	0.645363	10	32	0.00236756	9606	Homo sapiens	JUN;NFKB1		R-HSA-450292;R-HSA-5684261;R-HSA-451634;R-HSA-5684275;R-HSA-5684273;R-HSA-168440;R-HSA-168136;R-HSA-5684250;R-HSA-5684267;R-HSA-5684248
R-HSA-1660499	Synthesis of PIPs at the plasma membrane	2	69	0.00474488	0.645363	0.645363	3	33	0.00244155	9606	Homo sapiens	PIP4K2C;PIK3R5		R-HSA-1676109;R-HSA-1676048;R-HSA-1675776
R-HSA-1442490	Collagen degradation	2	69	0.00474488	0.645363	0.645363	2	34	0.00251554	9606	Homo sapiens	COL13A1;COL5A2		R-HSA-1564164;R-HSA-2167942
R-HSA-400253	Circadian Clock	3	105	0.00722046	0.650112	0.650112	37	59	0.0043652	9606	Homo sapiens	CREM;ARNTL		R-HSA-5663127;R-HSA-5663124;R-HSA-1368087;R-HSA-5663122;R-HSA-5663120;R-HSA-400256;R-HSA-5663132;R-HSA-421320;R-HSA-400342;R-HSA-8878679;R-HSA-5663174;R-HSA-1368133;R-HSA-1368069;R-HSA-549467;R-HSA-5663170;R-HSA-549533;R-HSA-879770;R-HSA-5663105;R-HSA-5663118;R-HSA-879762;R-HSA-5669302;R-HSA-879724;R-HSA-400228;R-HSA-5663156;R-HSA-549355;R-HSA-5663155;R-HSA-8878702;R-HSA-879782;R-HSA-5663165;R-HSA-549475;R-HSA-1368889;R-HSA-5663138;R-HSA-549424;R-HSA-879798;R-HSA-549364;R-HSA-549428;R-HSA-549493
R-HSA-5654699	SHC-mediated cascade:FGFR2	1	33	0.00226929	0.650718	0.650718	4	4	0.000295946	9606	Homo sapiens	FGF17		R-HSA-5654406;R-HSA-5654407;R-HSA-5654404;R-HSA-5654402
R-HSA-73863	RNA Polymerase I Transcription Termination	1	33	0.00226929	0.650718	0.650718	3	4	0.000295946	9606	Homo sapiens	REM1		R-HSA-74993;R-HSA-74992;R-HSA-74994
R-HSA-8853338	Signaling by FGFR3 point mutants in cancer	1	33	0.00226929	0.650718	0.650718	13	19	0.00140574	9606	Homo sapiens	FGF17		R-HSA-5655285;R-HSA-5655315;R-HSA-5655262;R-HSA-5655295;R-HSA-5655289;R-HSA-5655270;R-HSA-2077420;R-HSA-2012074;R-HSA-2012073;R-HSA-5655247;R-HSA-5655244;R-HSA-5655277;R-HSA-5655243
R-HSA-5655332	Signaling by FGFR3 in disease	1	33	0.00226929	0.650718	0.650718	13	28	0.00207162	9606	Homo sapiens	FGF17		R-HSA-5655285;R-HSA-5655315;R-HSA-5655262;R-HSA-5655295;R-HSA-5655289;R-HSA-5655270;R-HSA-2077420;R-HSA-2012074;R-HSA-2012073;R-HSA-5655247;R-HSA-5655244;R-HSA-5655277;R-HSA-5655243
R-HSA-174414	Processive synthesis on the C-strand of the telomere	1	33	0.00226929	0.650718	0.650718	2	7	0.000517905	9606	Homo sapiens	DNA2		R-HSA-174451;R-HSA-174441
R-HSA-83936	Transport of nucleosides and free purine and pyrimidine bases across the plasma membrane	1	33	0.00226929	0.650718	0.650718	4	16	0.00118378	9606	Homo sapiens	SLC29A1		R-HSA-109536;R-HSA-109527;R-HSA-109529;R-HSA-109534
R-HSA-8943724	Regulation of PTEN gene transcription	2	70	0.00481364	0.653087	0.653087	4	15	0.0011098	9606	Homo sapiens	JUN;RHEB		R-HSA-8944104;R-HSA-8944457;R-HSA-8944047;R-HSA-8944454
R-HSA-9707616	Heme signaling	2	70	0.00481364	0.653087	0.653087	3	25	0.00184966	9606	Homo sapiens	ARNTL		R-HSA-400342;R-HSA-1368069;R-HSA-549475
R-HSA-186797	Signaling by PDGF	2	70	0.00481364	0.653087	0.653087	1	31	0.00229358	9606	Homo sapiens	COL5A2;THBS2		R-HSA-382054
R-HSA-168138	Toll Like Receptor 9 (TLR9) Cascade	3	106	0.00728923	0.656376	0.656376	13	68	0.00503107	9606	Homo sapiens	JUN;NFKB1;NFKB2		R-HSA-168166;R-HSA-5684275;R-HSA-5684273;R-HSA-168136;R-HSA-5684250;R-HSA-5684248;R-HSA-168140;R-HSA-450292;R-HSA-5684261;R-HSA-451634;R-HSA-9630923;R-HSA-168440;R-HSA-5684267
R-HSA-5658442	Regulation of RAS by GAPs	2	71	0.00488241	0.660676	0.660676	5	5	0.000369932	9606	Homo sapiens	VASP;RASAL1		R-HSA-5658438;R-HSA-5658231;R-HSA-5658435;R-HSA-5658430;R-HSA-5658424
R-HSA-9006927	Signaling by Non-Receptor Tyrosine Kinases	2	71	0.00488241	0.660676	0.660676	8	53	0.00392128	9606	Homo sapiens	NRG4;HBEGF		R-HSA-8848005;R-HSA-8857555;R-HSA-8857583;R-HSA-8857565;R-HSA-8857549;R-HSA-8847995;R-HSA-9634702;R-HSA-8857577
R-HSA-8848021	Signaling by PTK6	2	71	0.00488241	0.660676	0.660676	8	53	0.00392128	9606	Homo sapiens	NRG4;HBEGF		R-HSA-8848005;R-HSA-8857555;R-HSA-8857583;R-HSA-8857565;R-HSA-8857549;R-HSA-8847995;R-HSA-9634702;R-HSA-8857577
R-HSA-9616222	Transcriptional regulation of granulopoiesis	2	71	0.00488241	0.660676	0.660676	4	27	0.00199763	9606	Homo sapiens	CDKN1A;RUNX1		R-HSA-9616243;R-HSA-9616214;R-HSA-8865505;R-HSA-9624668
R-HSA-168643	Nucleotide-binding domain, leucine rich repeat containing receptor (NLR) signaling pathways	2	71	0.00488241	0.660676	0.660676	1	46	0.00340337	9606	Homo sapiens	NFKB1;NFKB2		R-HSA-9603905
R-HSA-5654700	FRS-mediated FGFR2 signaling	1	34	0.00233806	0.661688	0.661688	9	9	0.000665877	9606	Homo sapiens	FGF17		R-HSA-5654615;R-HSA-5654608;R-HSA-5654607;R-HSA-5654399;R-HSA-8941618;R-HSA-5654605;R-HSA-5654397;R-HSA-5654618;R-HSA-5654603
R-HSA-451326	Activation of kainate receptors upon glutamate binding	1	34	0.00233806	0.661688	0.661688	4	6	0.000443918	9606	Homo sapiens	GRIK3		R-HSA-500708;R-HSA-451283;R-HSA-451311;R-HSA-500717
R-HSA-8850843	Phosphate bond hydrolysis by NTPDase proteins	1	34	0.00233806	0.661688	0.661688	2	12	0.000887837	9606	Homo sapiens	ENTPD1		R-HSA-8850854;R-HSA-8850846
R-HSA-5620971	Pyroptosis	1	34	0.00233806	0.661688	0.661688	2	23	0.00170169	9606	Homo sapiens	IRF1		R-HSA-9710294;R-HSA-9710295
R-HSA-937061	TRIF(TICAM1)-mediated TLR4 signaling	3	107	0.007358	0.66256	0.66256	13	58	0.00429121	9606	Homo sapiens	JUN;NFKB1;NFKB2		R-HSA-168166;R-HSA-5684275;R-HSA-5684273;R-HSA-168136;R-HSA-5684250;R-HSA-5684248;R-HSA-168140;R-HSA-450292;R-HSA-5684261;R-HSA-451634;R-HSA-9630923;R-HSA-168440;R-HSA-5684267
R-HSA-166166	MyD88-independent TLR4 cascade	3	107	0.007358	0.66256	0.66256	13	60	0.00443918	9606	Homo sapiens	JUN;NFKB1;NFKB2		R-HSA-168166;R-HSA-5684275;R-HSA-5684273;R-HSA-168136;R-HSA-5684250;R-HSA-5684248;R-HSA-168140;R-HSA-450292;R-HSA-5684261;R-HSA-451634;R-HSA-9630923;R-HSA-168440;R-HSA-5684267
R-HSA-5654708	Downstream signaling of activated FGFR3	1	35	0.00240682	0.672315	0.672315	22	23	0.00170169	9606	Homo sapiens	FGF17		R-HSA-5654646;R-HSA-5654647;R-HSA-5654709;R-HSA-5654643;R-HSA-5654224;R-HSA-5654640;R-HSA-5654416;R-HSA-5654641;R-HSA-5654705;R-HSA-5654623;R-HSA-5654631;R-HSA-5654148;R-HSA-5654628;R-HSA-8941628;R-HSA-5654625;R-HSA-5654222;R-HSA-5654637;R-HSA-5654413;R-HSA-5654634;R-HSA-5654408;R-HSA-5654633;R-HSA-5654409
R-HSA-72086	mRNA Capping	1	35	0.00240682	0.672315	0.672315	9	11	0.00081385	9606	Homo sapiens	REM1		R-HSA-77073;R-HSA-77090;R-HSA-77077;R-HSA-77078;R-HSA-77081;R-HSA-77083;R-HSA-77069;R-HSA-77085;R-HSA-77068
R-HSA-450282	MAPK targets/ Nuclear events mediated by MAP kinases	1	35	0.00240682	0.672315	0.672315	3	16	0.00118378	9606	Homo sapiens	JUN		R-HSA-450292;R-HSA-168440;R-HSA-168136
R-HSA-9006335	Signaling by Erythropoietin	1	35	0.00240682	0.672315	0.672315	4	24	0.00177567	9606	Homo sapiens	PIK3R5		R-HSA-9021627;R-HSA-9027275;R-HSA-9012657;R-HSA-9027280
R-HSA-418360	Platelet calcium homeostasis	1	35	0.00240682	0.672315	0.672315	1	8	0.000591891	9606	Homo sapiens	ITPR1		R-HSA-139854
R-HSA-199220	Vitamin B5 (pantothenate) metabolism	1	35	0.00240682	0.672315	0.672315	1	12	0.000887837	9606	Homo sapiens	ENPP1		R-HSA-8938314
R-HSA-8957275	Post-translational protein phosphorylation	3	109	0.00749553	0.674685	0.674685	1	1	7.39864e-05	9606	Homo sapiens	CSF1;SERPIND1;MEPE		R-HSA-8952289
R-HSA-193704	p75 NTR receptor-mediated signalling	3	109	0.00749553	0.674685	0.674685	4	50	0.00369932	9606	Homo sapiens	PLEKHG5;ARHGEF40;NFKB1		R-HSA-193700;R-HSA-193691;R-HSA-193705;R-HSA-205039
R-HSA-5654716	Downstream signaling of activated FGFR4	1	36	0.00247559	0.682608	0.682608	22	23	0.00170169	9606	Homo sapiens	FGF17		R-HSA-5654422;R-HSA-5654423;R-HSA-5654418;R-HSA-5654163;R-HSA-8941613;R-HSA-5654655;R-HSA-5654428;R-HSA-5654717;R-HSA-5654653;R-HSA-5654714;R-HSA-5654426;R-HSA-5654651;R-HSA-5654169;R-HSA-5654425;R-HSA-5654662;R-HSA-5654151;R-HSA-5654663;R-HSA-5654658;R-HSA-5654659;R-HSA-5654669;R-HSA-5654667;R-HSA-5654664
R-HSA-5693568	Resolution of D-loop Structures through Holliday Junction Intermediates	1	36	0.00247559	0.682608	0.682608	6	9	0.000665877	9606	Homo sapiens	DNA2		R-HSA-5686469;R-HSA-5686483;R-HSA-5693539;R-HSA-5693584;R-HSA-5686410;R-HSA-5686440
R-HSA-2173789	TGF-beta receptor signaling activates SMADs	1	36	0.00247559	0.682608	0.682608	19	39	0.00288547	9606	Homo sapiens	TGFB1		R-HSA-170850;R-HSA-178178;R-HSA-2128994;R-HSA-178218;R-HSA-173483;R-HSA-173512;R-HSA-2127562;R-HSA-170861;R-HSA-178189;R-HSA-177107;R-HSA-170835;R-HSA-170868;R-HSA-2169046;R-HSA-170843;R-HSA-2179291;R-HSA-2169050;R-HSA-170846;R-HSA-2179293;R-HSA-170844
R-HSA-9687139	Aberrant regulation of mitotic cell cycle due to RB1 defects	1	36	0.00247559	0.682608	0.682608	1	3	0.000221959	9606	Homo sapiens	CDKN1A		R-HSA-9659782
R-HSA-380972	Energy dependent regulation of mTOR by LKB1-AMPK	1	36	0.00247559	0.682608	0.682608	2	7	0.000517905	9606	Homo sapiens	RHEB		R-HSA-447074;R-HSA-380979
R-HSA-9706574	RHOBTB GTPase Cycle	1	36	0.00247559	0.682608	0.682608	1	4	0.000295946	9606	Homo sapiens	ACTG1		R-HSA-9018787
R-HSA-549127	Organic cation transport	1	36	0.00247559	0.682608	0.682608	1	9	0.000665877	9606	Homo sapiens	RUNX1		R-HSA-549241
R-HSA-1257604	PIP3 activates AKT signaling	9	319	0.0219365	0.687143	0.687143	7	86	0.00636283	9606	Homo sapiens	FGF17;CDKN1A;JUN;NRG4;RHEB;PIP4K2C;FGFR1;HBEGF		R-HSA-8944104;R-HSA-2316434;R-HSA-8944457;R-HSA-198613;R-HSA-8944047;R-HSA-1675776;R-HSA-8944454
R-HSA-202403	TCR signaling	4	147	0.0101087	0.688559	0.688559	15	52	0.00384729	9606	Homo sapiens	VASP;ITK;LCP2;NFKB1		R-HSA-430183;R-HSA-202241;R-HSA-430180;R-HSA-202375;R-HSA-5607728;R-HSA-2730894;R-HSA-430190;R-HSA-202248;R-HSA-202216;R-HSA-202541;R-HSA-430135;R-HSA-202331;R-HSA-5607724;R-HSA-213407;R-HSA-430201
R-HSA-9013026	RHOB GTPase cycle	2	75	0.00515747	0.689704	0.689704	1	6	0.000443918	9606	Homo sapiens	ARHGEF25;ARHGEF28		R-HSA-9013023
R-HSA-5693537	Resolution of D-Loop Structures	1	37	0.00254435	0.692579	0.692579	7	10	0.000739864	9606	Homo sapiens	DNA2		R-HSA-5693589;R-HSA-5686469;R-HSA-5686483;R-HSA-5693539;R-HSA-5693584;R-HSA-5686410;R-HSA-5686440
R-HSA-389958	Cooperation of Prefoldin and TriC/CCT in actin and tubulin folding	1	37	0.00254435	0.692579	0.692579	4	6	0.000443918	9606	Homo sapiens	ACTG1		R-HSA-390453;R-HSA-389970;R-HSA-389980;R-HSA-390459
R-HSA-113418	Formation of the Early Elongation Complex	1	37	0.00254435	0.692579	0.692579	1	3	0.000221959	9606	Homo sapiens	REM1		R-HSA-112383
R-HSA-167158	Formation of the HIV-1 Early Elongation Complex	1	37	0.00254435	0.692579	0.692579	1	5	0.000369932	9606	Homo sapiens	REM1		R-HSA-167072
R-HSA-8963693	Aspartate and asparagine metabolism	1	37	0.00254435	0.692579	0.692579	1	11	0.00081385	9606	Homo sapiens	NAALAD2		R-HSA-5693783
R-HSA-159418	Recycling of bile acids and salts	1	37	0.00254435	0.692579	0.692579	1	12	0.000887837	9606	Homo sapiens	ABCC3		R-HSA-194153
R-HSA-9675135	Diseases of DNA repair	1	37	0.00254435	0.692579	0.692579	2	29	0.00214561	9606	Homo sapiens	DNA2		R-HSA-9704408;R-HSA-9704330
R-HSA-203615	eNOS activation	1	37	0.00254435	0.692579	0.692579	1	20	0.00147973	9606	Homo sapiens	DDAH2		R-HSA-5693373
R-HSA-1912422	Pre-NOTCH Expression and Processing	3	113	0.0077706	0.697965	0.697965	6	38	0.00281148	9606	Homo sapiens	JUN;MAMLD1;RUNX1		R-HSA-1912415;R-HSA-9017835;R-HSA-1912401;R-HSA-1912416;R-HSA-9604703;R-HSA-9604719
R-HSA-9013407	RHOH GTPase cycle	1	38	0.00261312	0.702237	0.702237	1	3	0.000221959	9606	Homo sapiens	SLC4A7		R-HSA-9018758
R-HSA-9675126	Diseases of mitotic cell cycle	1	38	0.00261312	0.702237	0.702237	1	5	0.000369932	9606	Homo sapiens	CDKN1A		R-HSA-9659782
R-HSA-1296065	Inwardly rectifying K+ channels	1	38	0.00261312	0.702237	0.702237	1	7	0.000517905	9606	Homo sapiens	KCNJ1		R-HSA-1296045
R-HSA-69190	DNA strand elongation	1	38	0.00261312	0.702237	0.702237	2	15	0.0011098	9606	Homo sapiens	DNA2		R-HSA-69142;R-HSA-69144
R-HSA-448424	Interleukin-17 signaling	2	77	0.00529501	0.703436	0.703436	10	35	0.00258952	9606	Homo sapiens	JUN;NFKB1		R-HSA-450292;R-HSA-5684261;R-HSA-451634;R-HSA-5684275;R-HSA-5684273;R-HSA-168440;R-HSA-168136;R-HSA-5684250;R-HSA-5684267;R-HSA-5684248
R-HSA-1834949	Cytosolic sensors of pathogen-associated DNA	2	77	0.00529501	0.703436	0.703436	2	49	0.00362533	9606	Homo sapiens	NFKB1;NFKB2		R-HSA-9604480;R-HSA-168140
R-HSA-1483206	Glycerophospholipid biosynthesis	6	222	0.0152661	0.709912	0.709912	27	133	0.00984019	9606	Homo sapiens	CHKA;LPCAT4;PLA2G4B		R-HSA-1483222;R-HSA-1482646;R-HSA-1482900;R-HSA-1482771;R-HSA-1482897;R-HSA-1482847;R-HSA-1482884;R-HSA-1482691;R-HSA-1482636;R-HSA-1482828;R-HSA-1482635;R-HSA-1482825;R-HSA-1482612;R-HSA-1482932;R-HSA-1482547;R-HSA-1483004;R-HSA-1482685;R-HSA-75885;R-HSA-1482745;R-HSA-1482533;R-HSA-1482656;R-HSA-1482862;R-HSA-1482604;R-HSA-1482667;R-HSA-1482539;R-HSA-1482856;R-HSA-1482920
R-HSA-8939243	RUNX1 interacts with co-factors whose precise effect on RUNX1 targets is not known	1	39	0.00268189	0.711593	0.711593	5	5	0.000369932	9606	Homo sapiens	RUNX1		R-HSA-8878054;R-HSA-8938217;R-HSA-8878050;R-HSA-8937989;R-HSA-8878056
R-HSA-5685938	HDR through Single Strand Annealing (SSA)	1	39	0.00268189	0.711593	0.711593	4	6	0.000443918	9606	Homo sapiens	DNA2		R-HSA-5686642;R-HSA-5686657;R-HSA-5693564;R-HSA-5693580
R-HSA-9013424	RHOV GTPase cycle	1	39	0.00268189	0.711593	0.711593	1	2	0.000147973	9606	Homo sapiens	TPM4		R-HSA-9018794
R-HSA-6804758	Regulation of TP53 Activity through Acetylation	1	39	0.00268189	0.711593	0.711593	3	14	0.00103581	9606	Homo sapiens	PIP4K2C		R-HSA-6811522;R-HSA-8877692;R-HSA-8877691
R-HSA-5365859	RA biosynthesis pathway	1	39	0.00268189	0.711593	0.711593	2	11	0.00081385	9606	Homo sapiens	CRABP1		R-HSA-5622134;R-HSA-5362525
R-HSA-397795	G-protein beta:gamma signalling	1	39	0.00268189	0.711593	0.711593	2	15	0.0011098	9606	Homo sapiens	PIK3R5		R-HSA-392295;R-HSA-392300
R-HSA-9619665	EGR2 and SOX10-mediated initiation of Schwann cell myelination	1	39	0.00268189	0.711593	0.711593	3	26	0.00192365	9606	Homo sapiens	DRP2		R-HSA-9619666;R-HSA-9619668;R-HSA-9619669
R-HSA-1445148	Translocation of SLC2A4 (GLUT4) to the plasma membrane	2	79	0.00543254	0.71666	0.71666	2	15	0.0011098	9606	Homo sapiens	ACTG1		R-HSA-2316352;R-HSA-2316349
R-HSA-418346	Platelet homeostasis	3	117	0.00804566	0.719962	0.719962	4	30	0.00221959	9606	Homo sapiens	KCNMB1;ITPR1;NOS1		R-HSA-418436;R-HSA-418549;R-HSA-139854;R-HSA-418442
R-HSA-5696394	DNA Damage Recognition in GG-NER	1	40	0.00275065	0.720655	0.720655	1	5	0.000369932	9606	Homo sapiens	ACTG1		R-HSA-5691006
R-HSA-4090294	SUMOylation of intracellular receptors	1	40	0.00275065	0.720655	0.720655	1	25	0.00184966	9606	Homo sapiens	NR4A2		R-HSA-4755526
R-HSA-204998	Cell death signalling via NRAGE, NRIF and NADE	2	80	0.00550131	0.723084	0.723084	1	17	0.00125777	9606	Homo sapiens	PLEKHG5;ARHGEF40		R-HSA-205039
R-HSA-5625740	RHO GTPases activate PKNs	2	80	0.00550131	0.723084	0.723084	1	20	0.00147973	9606	Homo sapiens	MYL6;MYH11		R-HSA-419232
R-HSA-198725	Nuclear Events (kinase and transcription factor activation)	2	80	0.00550131	0.723084	0.723084	2	48	0.00355135	9606	Homo sapiens	FOSL1;JUNB		R-HSA-9031624;R-HSA-9031575
R-HSA-166058	MyD88:MAL(TIRAP) cascade initiated on plasma membrane	3	118	0.00811443	0.725263	0.725263	13	64	0.00473513	9606	Homo sapiens	JUN;NFKB1;NFKB2		R-HSA-168166;R-HSA-5684275;R-HSA-5684273;R-HSA-168136;R-HSA-5684250;R-HSA-5684248;R-HSA-168140;R-HSA-450292;R-HSA-5684261;R-HSA-451634;R-HSA-9630923;R-HSA-168440;R-HSA-5684267
R-HSA-168188	Toll Like Receptor TLR6:TLR2 Cascade	3	118	0.00811443	0.725263	0.725263	13	66	0.0048831	9606	Homo sapiens	JUN;NFKB1;NFKB2		R-HSA-168166;R-HSA-5684275;R-HSA-5684273;R-HSA-168136;R-HSA-5684250;R-HSA-5684248;R-HSA-168140;R-HSA-450292;R-HSA-5684261;R-HSA-451634;R-HSA-9630923;R-HSA-168440;R-HSA-5684267
R-HSA-9006925	Intracellular signaling by second messengers	10	366	0.0251685	0.729192	0.729192	9	114	0.00843445	9606	Homo sapiens	FGF17;CDKN1A;JUN;NRG4;RHEB;ITPR1;PIP4K2C;FGFR1;HBEGF		R-HSA-8944104;R-HSA-2316434;R-HSA-8944457;R-HSA-169683;R-HSA-169680;R-HSA-198613;R-HSA-8944047;R-HSA-1675776;R-HSA-8944454
R-HSA-69473	G2/M DNA damage checkpoint	2	81	0.00557007	0.729385	0.729385	3	12	0.000887837	9606	Homo sapiens	WEE1;DNA2		R-HSA-6799332;R-HSA-170070;R-HSA-75028
R-HSA-4086398	Ca2+ pathway	2	81	0.00557007	0.729385	0.729385	4	27	0.00199763	9606	Homo sapiens	ITPR1;NFATC1		R-HSA-169680;R-HSA-4420052;R-HSA-4551465;R-HSA-4551451
R-HSA-5696400	Dual Incision in GG-NER	1	41	0.00281942	0.729433	0.729433	3	3	0.000221959	9606	Homo sapiens	REM1		R-HSA-5690213;R-HSA-5690990;R-HSA-5690988
R-HSA-5693616	Presynaptic phase of homologous DNA pairing and strand exchange	1	41	0.00281942	0.729433	0.729433	2	5	0.000369932	9606	Homo sapiens	DNA2		R-HSA-5685341;R-HSA-5693561
R-HSA-202131	Metabolism of nitric oxide: NOS3 activation and regulation	1	41	0.00281942	0.729433	0.729433	1	26	0.00192365	9606	Homo sapiens	DDAH2		R-HSA-5693373
R-HSA-5696398	Nucleotide Excision Repair	3	119	0.00818319	0.730485	0.730485	29	37	0.0027375	9606	Homo sapiens	REM1;ACTG1;HMGN1		R-HSA-9684118;R-HSA-5696670;R-HSA-6781867;R-HSA-6790454;R-HSA-6782069;R-HSA-6782004;R-HSA-5689861;R-HSA-6782131;R-HSA-6782141;R-HSA-6782204;R-HSA-6782138;R-HSA-6781818;R-HSA-5690996;R-HSA-6782211;R-HSA-6782208;R-HSA-6781824;R-HSA-5691006;R-HSA-6781833;R-HSA-5691000;R-HSA-6790487;R-HSA-5690213;R-HSA-5689317;R-HSA-6782227;R-HSA-6782224;R-HSA-6781840;R-HSA-5690990;R-HSA-5690991;R-HSA-5690988;R-HSA-6782234
R-HSA-1236394	Signaling by ERBB4	2	82	0.00563884	0.735564	0.735564	12	52	0.00384729	9606	Homo sapiens	NRG4;HBEGF		R-HSA-1250370;R-HSA-1250353;R-HSA-1250357;R-HSA-1250315;R-HSA-1977958;R-HSA-1977959;R-HSA-1251992;R-HSA-1250383;R-HSA-1236398;R-HSA-1250380;R-HSA-1250348;R-HSA-1250220
R-HSA-5654696	Downstream signaling of activated FGFR2	1	42	0.00288819	0.737936	0.737936	22	23	0.00170169	9606	Homo sapiens	FGF17		R-HSA-5654614;R-HSA-5654615;R-HSA-5654612;R-HSA-5654608;R-HSA-5654622;R-HSA-5654399;R-HSA-5654620;R-HSA-5654397;R-HSA-5654618;R-HSA-5654406;R-HSA-5654407;R-HSA-5654404;R-HSA-5654402;R-HSA-5654147;R-HSA-5654159;R-HSA-5654607;R-HSA-8941618;R-HSA-5654157;R-HSA-5654701;R-HSA-5654605;R-HSA-5654603;R-HSA-5654697
R-HSA-2559585	Oncogene Induced Senescence	1	42	0.00288819	0.737936	0.737936	3	19	0.00140574	9606	Homo sapiens	MIR24-2		R-HSA-3209111;R-HSA-3209114;R-HSA-3209151
R-HSA-163560	Triglyceride catabolism	1	42	0.00288819	0.737936	0.737936	1	17	0.00125777	9606	Homo sapiens	PNPLA5		R-HSA-8848339
R-HSA-983231	Factors involved in megakaryocyte development and platelet production	5	194	0.0133407	0.739744	0.739744	8	43	0.00318141	9606	Homo sapiens	WEE1;DOCK8;IRF1;MAFF;ACTG1		R-HSA-1011598;R-HSA-1008220;R-HSA-1013881;R-HSA-994169;R-HSA-1008200;R-HSA-994020;R-HSA-994034;R-HSA-1008240
R-HSA-168179	Toll Like Receptor TLR1:TLR2 Cascade	3	121	0.00832073	0.740696	0.740696	13	66	0.0048831	9606	Homo sapiens	JUN;NFKB1;NFKB2		R-HSA-168166;R-HSA-5684275;R-HSA-5684273;R-HSA-168136;R-HSA-5684250;R-HSA-5684248;R-HSA-168140;R-HSA-450292;R-HSA-5684261;R-HSA-451634;R-HSA-9630923;R-HSA-168440;R-HSA-5684267
R-HSA-181438	Toll Like Receptor 2 (TLR2) Cascade	3	121	0.00832073	0.740696	0.740696	13	68	0.00503107	9606	Homo sapiens	JUN;NFKB1;NFKB2		R-HSA-168166;R-HSA-5684275;R-HSA-5684273;R-HSA-168136;R-HSA-5684250;R-HSA-5684248;R-HSA-168140;R-HSA-450292;R-HSA-5684261;R-HSA-451634;R-HSA-9630923;R-HSA-168440;R-HSA-5684267
R-HSA-1368108	BMAL1:CLOCK,NPAS2 activates circadian gene expression	1	43	0.00295695	0.746172	0.746172	20	20	0.00147973	9606	Homo sapiens	ARNTL		R-HSA-879724;R-HSA-5663127;R-HSA-5663156;R-HSA-5663124;R-HSA-5663122;R-HSA-8878702;R-HSA-5663132;R-HSA-879782;R-HSA-5663165;R-HSA-1368889;R-HSA-8878679;R-HSA-5663138;R-HSA-5663170;R-HSA-879770;R-HSA-5663105;R-HSA-549424;R-HSA-879798;R-HSA-549364;R-HSA-549428;R-HSA-879762
R-HSA-1839126	FGFR2 mutant receptor activation	1	43	0.00295695	0.746172	0.746172	3	18	0.00133175	9606	Homo sapiens	FGF17		R-HSA-2033486;R-HSA-2077424;R-HSA-2033472
R-HSA-432720	Lysosome Vesicle Biogenesis	1	43	0.00295695	0.746172	0.746172	1	8	0.000591891	9606	Homo sapiens	AP1G2		R-HSA-5671702
R-HSA-140877	Formation of Fibrin Clot (Clotting Cascade)	1	43	0.00295695	0.746172	0.746172	6	61	0.00451317	9606	Homo sapiens	SERPIND1		R-HSA-158419;R-HSA-140599;R-HSA-5578883;R-HSA-140696;R-HSA-140840;R-HSA-158137
R-HSA-1980143	Signaling by NOTCH1	2	84	0.00577637	0.747562	0.747562	12	39	0.00288547	9606	Homo sapiens	TLE3;MAMLD1		R-HSA-4396371;R-HSA-1980078;R-HSA-1980047;R-HSA-1912393;R-HSA-1912394;R-HSA-4396347;R-HSA-4396379;R-HSA-1912391;R-HSA-1912359;R-HSA-1980067;R-HSA-4396382;R-HSA-1980065
R-HSA-6781827	Transcription-Coupled Nucleotide Excision Repair (TC-NER)	2	85	0.00584514	0.753384	0.753384	17	17	0.00125777	9606	Homo sapiens	REM1;HMGN1		R-HSA-6782211;R-HSA-9684118;R-HSA-6782208;R-HSA-6781824;R-HSA-6781867;R-HSA-6781833;R-HSA-6782069;R-HSA-6782004;R-HSA-6782131;R-HSA-6782227;R-HSA-6782224;R-HSA-6781840;R-HSA-6782141;R-HSA-6782204;R-HSA-6782138;R-HSA-6782234;R-HSA-6781818
R-HSA-416482	G alpha (12/13) signalling events	2	85	0.00584514	0.753384	0.753384	1	15	0.0011098	9606	Homo sapiens	PLEKHG5;ARHGEF40		R-HSA-419166
R-HSA-180910	Vpr-mediated nuclear import of PICs	1	44	0.00302572	0.754149	0.754149	2	2	0.000147973	9606	Homo sapiens	HMGA1		R-HSA-180627;R-HSA-180622
R-HSA-5693579	Homologous DNA Pairing and Strand Exchange	1	44	0.00302572	0.754149	0.754149	4	8	0.000591891	9606	Homo sapiens	DNA2		R-HSA-5693620;R-HSA-5685838;R-HSA-5685341;R-HSA-5693561
R-HSA-9696270	RND2 GTPase cycle	1	44	0.00302572	0.754149	0.754149	1	2	0.000147973	9606	Homo sapiens	NISCH		R-HSA-9696266
R-HSA-9013420	RHOU GTPase cycle	1	44	0.00302572	0.754149	0.754149	1	4	0.000295946	9606	Homo sapiens	PTK2B		R-HSA-9018766
R-HSA-9006934	Signaling by Receptor Tyrosine Kinases	17	617	0.0424288	0.760631	0.760631	242	744	0.0550459	9606	Homo sapiens	ITPR1;IGF1;THBS2;ACTG1;FGF17;FOSL1;PTPRZ1;MDK;NRG4;COL5A2;SPRY2;PTK2B;JUNB;HBEGF;FGFR1		R-HSA-9701524;R-HSA-5654614;R-HSA-5654615;R-HSA-8848005;R-HSA-5654612;R-HSA-6785636;R-HSA-5654608;R-HSA-5654622;R-HSA-5654623;R-HSA-5654620;R-HSA-5654618;R-HSA-5654596;R-HSA-5654597;R-HSA-5654594;R-HSA-5654592;R-HSA-6785648;R-HSA-9701507;R-HSA-1250315;R-HSA-5654607;R-HSA-5654605;R-HSA-5654603;R-HSA-5654600;R-HSA-1963581;R-HSA-5654646;R-HSA-5654647;R-HSA-1250353;R-HSA-1963582;R-HSA-5654643;R-HSA-1250357;R-HSA-5654640;R-HSA-1963578;R-HSA-2428930;R-HSA-5654641;R-HSA-5654655;R-HSA-5218916;R-HSA-5654653;R-HSA-5654651;R-HSA-5654631;R-HSA-5654628;R-HSA-1963563;R-HSA-5654625;R-HSA-1250346;R-HSA-5654637;R-HSA-5654634;R-HSA-1250348;R-HSA-5654633;R-HSA-5218830;R-HSA-8951490;R-HSA-1250370;R-HSA-191062;R-HSA-5656064;R-HSA-1963589;R-HSA-5218836;R-HSA-1250383;R-HSA-1963586;R-HSA-1250380;R-HSA-5654582;R-HSA-8867047;R-HSA-382054;R-HSA-8867044;R-HSA-5654578;R-HSA-8867041;R-HSA-5654591;R-HSA-5654586;R-HSA-5218851;R-HSA-5654587;R-HSA-5654584;R-HSA-5654566;R-HSA-5654565;R-HSA-5654562;R-HSA-5654560;R-HSA-1977958;R-HSA-5654575;R-HSA-1977959;R-HSA-5654573;R-HSA-5654571;R-HSA-5654569;R-HSA-109699;R-HSA-5654224;R-HSA-1251992;R-HSA-1250463;R-HSA-934559;R-HSA-5654222;R-HSA-5654734;R-HSA-5654730;R-HSA-5654729;R-HSA-1250486;R-HSA-8941613;R-HSA-8941628;R-HSA-8941618;R-HSA-8863804;R-HSA-182969;R-HSA-8941623;R-HSA-5654167;R-HSA-5654679;R-HSA-934604;R-HSA-5654165;R-HSA-5654677;R-HSA-5654163;R-HSA-5654672;R-HSA-5654673;R-HSA-182986;R-HSA-5654684;R-HSA-182990;R-HSA-182988;R-HSA-5654169;R-HSA-182994;R-HSA-5654662;R-HSA-5654151;R-HSA-5654663;R-HSA-169683;R-HSA-5654148;R-HSA-169680;R-HSA-5654149;R-HSA-182993;R-HSA-5654658;R-HSA-5654659;R-HSA-5654147;R-HSA-183002;R-HSA-8874079;R-HSA-5654159;R-HSA-5654669;R-HSA-5654157;R-HSA-5654667;R-HSA-5654664;R-HSA-212706;R-HSA-5654709;R-HSA-9701488;R-HSA-212710;R-HSA-1295604;R-HSA-5654705;R-HSA-212713;R-HSA-1295609;R-HSA-1549564;R-HSA-5654717;R-HSA-5654714;R-HSA-1295613;R-HSA-5654692;R-HSA-5654690;R-HSA-9701485;R-HSA-5654701;R-HSA-8847995;R-HSA-1295599;R-HSA-183036;R-HSA-5654697;R-HSA-177922;R-HSA-177923;R-HSA-1295634;R-HSA-1295632;R-HSA-177926;R-HSA-177927;R-HSA-177924;R-HSA-177925;R-HSA-177930;R-HSA-183051;R-HSA-177934;R-HSA-177935;R-HSA-183055;R-HSA-177933;R-HSA-177938;R-HSA-183058;R-HSA-177939;R-HSA-177936;R-HSA-177937;R-HSA-177942;R-HSA-177943;R-HSA-1295622;R-HSA-1295621;R-HSA-177941;R-HSA-9725315;R-HSA-183067;R-HSA-177944;R-HSA-177945;R-HSA-9031575;R-HSA-183072;R-HSA-201510;R-HSA-190245;R-HSA-201515;R-HSA-5654399;R-HSA-5654397;R-HSA-5654392;R-HSA-183084;R-HSA-190258;R-HSA-190256;R-HSA-201521;R-HSA-183089;R-HSA-190263;R-HSA-190261;R-HSA-190265;R-HSA-190268;R-HSA-9031624;R-HSA-2404199;R-HSA-2404193;R-HSA-2404195;R-HSA-1306969;R-HSA-2404200;R-HSA-1306972;R-HSA-5686072;R-HSA-1306979;R-HSA-190326;R-HSA-1250195;R-HSA-9700120;R-HSA-9700121;R-HSA-9700149;R-HSA-9700662;R-HSA-5654514;R-HSA-9700156;R-HSA-9700154;R-HSA-9700647;R-HSA-190385;R-HSA-190388;R-HSA-5654511;R-HSA-9700142;R-HSA-1236398;R-HSA-9700648;R-HSA-9700137;R-HSA-1250220;R-HSA-5654422;R-HSA-5654423;R-HSA-5654418;R-HSA-5654416;R-HSA-5654428;R-HSA-5654426;R-HSA-190413;R-HSA-5654425;R-HSA-9700164;R-HSA-5654406;R-HSA-5654407;R-HSA-5654404;R-HSA-5654402;R-HSA-190427;R-HSA-9667914;R-HSA-9700175;R-HSA-2428926;R-HSA-5654413;R-HSA-9700168;R-HSA-5654408;R-HSA-190429;R-HSA-9700171;R-HSA-2428922;R-HSA-5654409;R-HSA-9700200
R-HSA-8875878	MET promotes cell motility	1	45	0.00309448	0.761877	0.761877	1	12	0.000887837	9606	Homo sapiens	COL5A2		R-HSA-8874079
R-HSA-9013148	CDC42 GTPase cycle	4	163	0.0112089	0.762205	0.762205	3	6	0.000443918	9606	Homo sapiens	FMNL3;ARHGEF25;DOCK8;ARHGAP24		R-HSA-9013161;R-HSA-9013157;R-HSA-9013159
R-HSA-5654738	Signaling by FGFR2	2	88	0.00605144	0.77016	0.77016	38	46	0.00340337	9606	Homo sapiens	FGF17;SPRY2		R-HSA-5654614;R-HSA-1295634;R-HSA-5654615;R-HSA-934604;R-HSA-5654612;R-HSA-1295632;R-HSA-5654677;R-HSA-5654608;R-HSA-5654622;R-HSA-5654620;R-HSA-5654618;R-HSA-190413;R-HSA-5654406;R-HSA-934559;R-HSA-5654407;R-HSA-5654404;R-HSA-5654402;R-HSA-1295622;R-HSA-5654147;R-HSA-1295621;R-HSA-5654159;R-HSA-5654607;R-HSA-5654157;R-HSA-5654605;R-HSA-5654603;R-HSA-5654729;R-HSA-1295604;R-HSA-5654399;R-HSA-1295609;R-HSA-1549564;R-HSA-5654397;R-HSA-1295613;R-HSA-190258;R-HSA-5654562;R-HSA-8941618;R-HSA-5654701;R-HSA-1295599;R-HSA-5654697
R-HSA-69202	Cyclin E associated events during G1/S transition	2	88	0.00605144	0.77016	0.77016	8	20	0.00147973	9606	Homo sapiens	CDKN1A;WEE1		R-HSA-187520;R-HSA-187552;R-HSA-187574;R-HSA-187575;R-HSA-187828;R-HSA-198613;R-HSA-69195;R-HSA-69562
R-HSA-2151201	Transcriptional activation of mitochondrial biogenesis	2	88	0.00605144	0.77016	0.77016	2	32	0.00236756	9606	Homo sapiens	SIRT3		R-HSA-1605535;R-HSA-5688289
R-HSA-2995410	Nuclear Envelope (NE) Reassembly	2	88	0.00605144	0.77016	0.77016	1	24	0.00177567	9606	Homo sapiens	LMNA		R-HSA-2995376
R-HSA-6796648	TP53 Regulates Transcription of DNA Repair Genes	2	89	0.0061202	0.775527	0.775527	5	17	0.00125777	9606	Homo sapiens	REM1;JUN		R-HSA-6797606;R-HSA-6797616;R-HSA-6797712;R-HSA-6806412;R-HSA-6806394
R-HSA-5696395	Formation of Incision Complex in GG-NER	1	47	0.00323202	0.776613	0.776613	8	10	0.000739864	9606	Homo sapiens	REM1		R-HSA-6790487;R-HSA-6790454;R-HSA-5690996;R-HSA-5689317;R-HSA-5689861;R-HSA-5696670;R-HSA-5690991;R-HSA-5691000
R-HSA-176033	Interactions of Vpr with host cellular proteins	1	47	0.00323202	0.776613	0.776613	2	4	0.000295946	9606	Homo sapiens	HMGA1		R-HSA-180627;R-HSA-180622
R-HSA-73779	RNA Polymerase II Transcription Pre-Initiation And Promoter Opening	1	47	0.00323202	0.776613	0.776613	1	5	0.000369932	9606	Homo sapiens	REM1		R-HSA-109639
R-HSA-451927	Interleukin-2 family signaling	1	47	0.00323202	0.776613	0.776613	2	59	0.0043652	9606	Homo sapiens	PTK2B		R-HSA-508451;R-HSA-508513
R-HSA-69656	Cyclin A:Cdk2-associated events at S phase entry	2	90	0.00618897	0.780785	0.780785	9	19	0.00140574	9606	Homo sapiens	CDKN1A;WEE1		R-HSA-187520;R-HSA-187552;R-HSA-187574;R-HSA-187575;R-HSA-174164;R-HSA-187828;R-HSA-198613;R-HSA-187934;R-HSA-187916
R-HSA-9645723	Diseases of programmed cell death	2	90	0.00618897	0.780785	0.780785	2	28	0.00207162	9606	Homo sapiens	JUN;LMNA		R-HSA-8868666;R-HSA-8868344
R-HSA-1483257	Phospholipid metabolism	8	315	0.0216614	0.785359	0.785359	31	218	0.016129	9606	Homo sapiens	CHKA;LPCAT4;PLA2G4B;PIP4K2C;PIK3R5		R-HSA-1483222;R-HSA-1482646;R-HSA-1482900;R-HSA-1482771;R-HSA-1482897;R-HSA-1676048;R-HSA-1482847;R-HSA-1482884;R-HSA-1676109;R-HSA-1482691;R-HSA-1675776;R-HSA-1482636;R-HSA-1482828;R-HSA-1482635;R-HSA-1482825;R-HSA-1482612;R-HSA-1482932;R-HSA-6811522;R-HSA-1482547;R-HSA-1483004;R-HSA-1482685;R-HSA-75885;R-HSA-1482745;R-HSA-1482533;R-HSA-1482656;R-HSA-1482862;R-HSA-1482604;R-HSA-1482667;R-HSA-1482539;R-HSA-1482856;R-HSA-1482920
R-HSA-167200	Formation of HIV-1 elongation complex containing HIV-1 Tat	1	49	0.00336955	0.790438	0.790438	1	5	0.000369932	9606	Homo sapiens	REM1		R-HSA-167196
R-HSA-381676	Glucagon-like Peptide-1 (GLP1) regulates insulin secretion	1	49	0.00336955	0.790438	0.790438	1	11	0.00081385	9606	Homo sapiens	ITPR1		R-HSA-381644
R-HSA-9615017	FOXO-mediated transcription of oxidative stress, metabolic and neuronal genes	1	49	0.00336955	0.790438	0.790438	2	34	0.00251554	9606	Homo sapiens	SIRT3		R-HSA-9622737;R-HSA-9617972
R-HSA-5675221	Negative regulation of MAPK pathway	1	49	0.00336955	0.790438	0.790438	1	17	0.00125777	9606	Homo sapiens	DUSP2		R-HSA-5675373
R-HSA-5696399	Global Genome Nucleotide Excision Repair (GG-NER)	2	92	0.0063265	0.790977	0.790977	12	20	0.00147973	9606	Homo sapiens	REM1;ACTG1		R-HSA-6790487;R-HSA-6790454;R-HSA-5690996;R-HSA-5690213;R-HSA-5689317;R-HSA-5689861;R-HSA-5691006;R-HSA-5690990;R-HSA-5696670;R-HSA-5690991;R-HSA-5690988;R-HSA-5691000
R-HSA-1500620	Meiosis	2	92	0.0063265	0.790977	0.790977	6	15	0.0011098	9606	Homo sapiens	SYCP2;LMNA		R-HSA-912505;R-HSA-912408;R-HSA-912389;R-HSA-912470;R-HSA-912467;R-HSA-912450
R-HSA-9013404	RAC2 GTPase cycle	2	92	0.0063265	0.790977	0.790977	1	10	0.000739864	9606	Homo sapiens	SLITRK5;DSG2		R-HSA-9014294
R-HSA-450531	Regulation of mRNA stability by proteins that bind AU-rich elements	2	93	0.00639527	0.795915	0.795915	5	26	0.00192365	9606	Homo sapiens	ZFP36;GPRC5A		R-HSA-450595;R-HSA-450400;R-HSA-450463;R-HSA-450431;R-HSA-450394
R-HSA-416476	G alpha (q) signalling events	7	283	0.0194609	0.796845	0.796845	14	35	0.00258952	9606	Homo sapiens	ANXA1;LPAR5;ARHGEF25;RGS16;ITPR1;RASGRP1;HBEGF		R-HSA-8982025;R-HSA-749448;R-HSA-8982026;R-HSA-749452;R-HSA-139941;R-HSA-8982017;R-HSA-2179402;R-HSA-400586;R-HSA-139854;R-HSA-379048;R-HSA-2179407;R-HSA-2179415;R-HSA-2179387;R-HSA-392831
R-HSA-167152	Formation of HIV elongation complex in the absence of HIV Tat	1	50	0.00343832	0.797027	0.797027	1	2	0.000147973	9606	Homo sapiens	REM1		R-HSA-167077
R-HSA-165159	MTOR signalling	1	50	0.00343832	0.797027	0.797027	10	29	0.00214561	9606	Homo sapiens	RHEB		R-HSA-165680;R-HSA-165718;R-HSA-447074;R-HSA-380979;R-HSA-377186;R-HSA-165195;R-HSA-5672828;R-HSA-5672843;R-HSA-165692;R-HSA-5672824
R-HSA-73762	RNA Polymerase I Transcription Initiation	1	50	0.00343832	0.797027	0.797027	1	6	0.000443918	9606	Homo sapiens	REM1		R-HSA-73758
R-HSA-8876198	RAB GEFs exchange GTP for GDP on RABs	2	94	0.00646404	0.80075	0.80075	3	21	0.00155371	9606	Homo sapiens	ALS2CL;ST5		R-HSA-8876615;R-HSA-8876191;R-HSA-8875320
R-HSA-350562	Regulation of ornithine decarboxylase (ODC)	1	51	0.00350708	0.80341	0.80341	4	4	0.000295946	9606	Homo sapiens	ODC1		R-HSA-353125;R-HSA-350567;R-HSA-350578;R-HSA-350600
R-HSA-69236	G1 Phase	1	51	0.00350708	0.80341	0.80341	8	15	0.0011098	9606	Homo sapiens	CDKN1A		R-HSA-8941915;R-HSA-8942607;R-HSA-9018017;R-HSA-69227;R-HSA-8942803;R-HSA-1226094;R-HSA-8942836;R-HSA-1226095
R-HSA-69231	Cyclin D associated events in G1	1	51	0.00350708	0.80341	0.80341	8	15	0.0011098	9606	Homo sapiens	CDKN1A		R-HSA-8941915;R-HSA-8942607;R-HSA-9018017;R-HSA-69227;R-HSA-8942803;R-HSA-1226094;R-HSA-8942836;R-HSA-1226095
R-HSA-174417	Telomere C-strand (Lagging Strand) Synthesis	1	51	0.00350708	0.80341	0.80341	2	18	0.00133175	9606	Homo sapiens	DNA2		R-HSA-174451;R-HSA-174441
R-HSA-6804756	Regulation of TP53 Activity through Phosphorylation	2	95	0.0065328	0.805483	0.805483	2	26	0.00192365	9606	Homo sapiens	PLK3;DNA2		R-HSA-6805285;R-HSA-6799332
R-HSA-194315	Signaling by Rho GTPases	19	709	0.0487553	0.808521	0.808521	46	203	0.0150192	9606	Homo sapiens	DSP;IL32;TPM4;ARHGEF25;ARHGEF28;DOCK8;PLEKHG5;ARHGAP24;ACTG1;FMNL3;SLC4A7;NISCH;MYL6;SLITRK5;PTK2B;DSG2;MYH11;ARHGEF40		R-HSA-5665751;R-HSA-2029466;R-HSA-5665809;R-HSA-5666001;R-HSA-9018766;R-HSA-8981637;R-HSA-9018758;R-HSA-9013145;R-HSA-9013144;R-HSA-5668932;R-HSA-9013023;R-HSA-9693125;R-HSA-9013009;R-HSA-9696266;R-HSA-8980691;R-HSA-9017491;R-HSA-2197690;R-HSA-5665802;R-HSA-9696271;R-HSA-9693198;R-HSA-9013143;R-HSA-5626507;R-HSA-9014294;R-HSA-9696268;R-HSA-9013161;R-HSA-9018794;R-HSA-5668978;R-HSA-442592;R-HSA-419232;R-HSA-5665982;R-HSA-9018787;R-HSA-9017507;R-HSA-9013157;R-HSA-5665659;R-HSA-9013159;R-HSA-9018808;R-HSA-5665767;R-HSA-9018746;R-HSA-5665761;R-HSA-9014449;R-HSA-5671919;R-HSA-419197;R-HSA-9013109;R-HSA-203070;R-HSA-2029473;R-HSA-9013110
R-HSA-167162	RNA Polymerase II HIV Promoter Escape	1	52	0.00357585	0.809592	0.809592	9	9	0.000665877	9606	Homo sapiens	REM1		R-HSA-167474;R-HSA-9613490;R-HSA-167136;R-HSA-167121;R-HSA-9613498;R-HSA-167115;R-HSA-167113;R-HSA-167468;R-HSA-167117
R-HSA-167161	HIV Transcription Initiation	1	52	0.00357585	0.809592	0.809592	4	4	0.000295946	9606	Homo sapiens	REM1		R-HSA-167477;R-HSA-167130;R-HSA-167134;R-HSA-167118
R-HSA-75953	RNA Polymerase II Transcription Initiation	1	52	0.00357585	0.809592	0.809592	3	3	0.000221959	9606	Homo sapiens	REM1		R-HSA-75861;R-HSA-75864;R-HSA-75866
R-HSA-167246	Tat-mediated elongation of the HIV-1 transcript	1	52	0.00357585	0.809592	0.809592	2	8	0.000591891	9606	Homo sapiens	REM1		R-HSA-167196;R-HSA-167181
R-HSA-167169	HIV Transcription Elongation	1	52	0.00357585	0.809592	0.809592	3	15	0.0011098	9606	Homo sapiens	REM1		R-HSA-167072;R-HSA-167196;R-HSA-167181
R-HSA-438064	Post NMDA receptor activation events	2	96	0.00660157	0.810115	0.810115	5	39	0.00288547	9606	Homo sapiens	ACTN2;GRIN1		R-HSA-445367;R-HSA-9612085;R-HSA-442732;R-HSA-9618750;R-HSA-442760
R-HSA-5576891	Cardiac conduction	3	138	0.00948975	0.815473	0.815473	8	27	0.00199763	9606	Homo sapiens	PLN;ITPR1;NOS1		R-HSA-427910;R-HSA-169683;R-HSA-5226904;R-HSA-5617182;R-HSA-5578777;R-HSA-139854;R-HSA-5617179;R-HSA-5617178
R-HSA-73776	RNA Polymerase II Promoter Escape	1	53	0.00364462	0.81558	0.81558	7	7	0.000517905	9606	Homo sapiens	REM1		R-HSA-75873;R-HSA-111264;R-HSA-76576;R-HSA-9613494;R-HSA-75850;R-HSA-9613497;R-HSA-75869
R-HSA-1489509	DAG and IP3 signaling	1	53	0.00364462	0.81558	0.81558	2	28	0.00207162	9606	Homo sapiens	ITPR1		R-HSA-169683;R-HSA-169680
R-HSA-3214858	RMTs methylate histone arginines	1	53	0.00364462	0.81558	0.81558	1	22	0.0016277	9606	Homo sapiens	ART3		R-HSA-8879123
R-HSA-5689603	UCH proteinases	2	98	0.0067391	0.819087	0.819087	2	11	0.00081385	9606	Homo sapiens	TGFB1;ACTG1		R-HSA-2179291;R-HSA-5689544
R-HSA-76042	RNA Polymerase II Transcription Initiation And Promoter Clearance	1	55	0.00378215	0.826998	0.826998	11	11	0.00081385	9606	Homo sapiens	REM1		R-HSA-75873;R-HSA-111264;R-HSA-76576;R-HSA-75861;R-HSA-9613494;R-HSA-75864;R-HSA-75866;R-HSA-75850;R-HSA-9613497;R-HSA-75949;R-HSA-75869
R-HSA-5620920	Cargo trafficking to the periciliary membrane	1	55	0.00378215	0.826998	0.826998	1	27	0.00199763	9606	Homo sapiens	BBS12		R-HSA-5624125
R-HSA-168928	DDX58/IFIH1-mediated induction of interferon-alpha/beta	2	100	0.00687663	0.827677	0.827677	2	53	0.00392128	9606	Homo sapiens	NFKB1;NFKB2		R-HSA-168166;R-HSA-168140
R-HSA-70268	Pyruvate metabolism	1	56	0.00385091	0.83244	0.83244	2	15	0.0011098	9606	Homo sapiens	SLC16A1		R-HSA-373875;R-HSA-373867
R-HSA-9716542	Signaling by Rho GTPases, Miro GTPases and RHOBTB3	19	725	0.0498556	0.836126	0.836126	46	212	0.0156851	9606	Homo sapiens	DSP;IL32;TPM4;ARHGEF25;ARHGEF28;DOCK8;PLEKHG5;ARHGAP24;ACTG1;FMNL3;SLC4A7;NISCH;MYL6;SLITRK5;PTK2B;DSG2;MYH11;ARHGEF40		R-HSA-5665751;R-HSA-2029466;R-HSA-5665809;R-HSA-5666001;R-HSA-9018766;R-HSA-8981637;R-HSA-9018758;R-HSA-9013145;R-HSA-9013144;R-HSA-5668932;R-HSA-9013023;R-HSA-9693125;R-HSA-9013009;R-HSA-9696266;R-HSA-8980691;R-HSA-9017491;R-HSA-2197690;R-HSA-5665802;R-HSA-9696271;R-HSA-9693198;R-HSA-9013143;R-HSA-5626507;R-HSA-9014294;R-HSA-9696268;R-HSA-9013161;R-HSA-9018794;R-HSA-5668978;R-HSA-442592;R-HSA-419232;R-HSA-5665982;R-HSA-9018787;R-HSA-9017507;R-HSA-9013157;R-HSA-5665659;R-HSA-9013159;R-HSA-9018808;R-HSA-5665767;R-HSA-9018746;R-HSA-5665761;R-HSA-9014449;R-HSA-5671919;R-HSA-419197;R-HSA-9013109;R-HSA-203070;R-HSA-2029473;R-HSA-9013110
R-HSA-4641258	Degradation of DVL	1	57	0.00391968	0.837711	0.837711	3	7	0.000517905	9606	Homo sapiens	HECW1		R-HSA-4641159;R-HSA-4641155;R-HSA-4641260
R-HSA-9013405	RHOD GTPase cycle	1	57	0.00391968	0.837711	0.837711	1	9	0.000665877	9606	Homo sapiens	SLC4A7		R-HSA-9693198
R-HSA-8941858	Regulation of RUNX3 expression and activity	1	57	0.00391968	0.837711	0.837711	1	9	0.000665877	9606	Homo sapiens	TGFB1		R-HSA-8937814
R-HSA-5655253	Signaling by FGFR2 in disease	1	58	0.00398845	0.842817	0.842817	13	28	0.00207162	9606	Homo sapiens	FGF17		R-HSA-5654748;R-HSA-5655323;R-HSA-5655320;R-HSA-2077424;R-HSA-2033486;R-HSA-5655268;R-HSA-5655301;R-HSA-5655233;R-HSA-5655343;R-HSA-5655245;R-HSA-5655339;R-HSA-5655241;R-HSA-2033472
R-HSA-373076	Class A/1 (Rhodopsin-like receptors)	10	412	0.0283317	0.84557	0.84557	9	159	0.0117638	9606	Homo sapiens	ANXA1;OPN3;IL8;LPAR5;C5AR2;CCL4;CXCL1		R-HSA-373813;R-HSA-443986;R-HSA-964811;R-HSA-419841;R-HSA-373791;R-HSA-444476;R-HSA-419389;R-HSA-391913;R-HSA-374251
R-HSA-6805567	Keratinization	5	226	0.0155412	0.846204	0.846204	10	34	0.00251554	9606	Homo sapiens	DSP;DSG2;DSC2;WFDC2		R-HSA-6814695;R-HSA-6810357;R-HSA-6811539;R-HSA-6814387;R-HSA-6809393;R-HSA-8942224;R-HSA-6814734;R-HSA-6814764;R-HSA-6814298;R-HSA-6810937
R-HSA-8878166	Transcriptional regulation by RUNX2	3	147	0.0101087	0.84709	0.84709	3	84	0.00621486	9606	Homo sapiens	CDKN1A;RUNX1		R-HSA-9008456;R-HSA-8938382;R-HSA-9008433
R-HSA-5339562	Uptake and actions of bacterial toxins	1	60	0.00412598	0.852552	0.852552	4	66	0.0048831	9606	Homo sapiens	HBEGF		R-HSA-5336417;R-HSA-5336420;R-HSA-5336422;R-HSA-5336413
R-HSA-4085001	Sialic acid metabolism	1	60	0.00412598	0.852552	0.852552	1	21	0.00155371	9606	Homo sapiens	ST6GALNAC5		R-HSA-4084980
R-HSA-5663220	RHO GTPases Activate Formins	3	149	0.0102462	0.853443	0.853443	9	27	0.00199763	9606	Homo sapiens	FMNL3;ACTG1		R-HSA-5665751;R-HSA-5665767;R-HSA-5665809;R-HSA-5666001;R-HSA-5665761;R-HSA-5665982;R-HSA-5665802;R-HSA-5665659;R-HSA-203070
R-HSA-1296071	Potassium Channels	2	107	0.007358	0.854924	0.854924	2	19	0.00140574	9606	Homo sapiens	KCNMB1;KCNJ1		R-HSA-1296037;R-HSA-1296045
R-HSA-9639288	Amino acids regulate mTORC1	1	61	0.00419475	0.857192	0.857192	2	12	0.000887837	9606	Homo sapiens	RHEB		R-HSA-9640195;R-HSA-9646468
R-HSA-9013149	RAC1 GTPase cycle	4	191	0.0131344	0.857637	0.857637	3	6	0.000443918	9606	Homo sapiens	NISCH;ARHGEF25;DOCK8;ARHGAP24		R-HSA-9013145;R-HSA-9013144;R-HSA-9013143
R-HSA-166016	Toll Like Receptor 4 (TLR4) Cascade	3	151	0.0103837	0.859565	0.859565	13	95	0.00702871	9606	Homo sapiens	JUN;NFKB1;NFKB2		R-HSA-168166;R-HSA-5684275;R-HSA-5684273;R-HSA-168136;R-HSA-5684250;R-HSA-5684248;R-HSA-168140;R-HSA-450292;R-HSA-5684261;R-HSA-451634;R-HSA-9630923;R-HSA-168440;R-HSA-5684267
R-HSA-187577	SCF(Skp2)-mediated degradation of p27/p21	1	62	0.00426351	0.861686	0.861686	4	7	0.000517905	9606	Homo sapiens	CDKN1A		R-HSA-187520;R-HSA-187552;R-HSA-187574;R-HSA-187575
R-HSA-5250924	B-WICH complex positively regulates rRNA expression	1	62	0.00426351	0.861686	0.861686	1	3	0.000221959	9606	Homo sapiens	ACTG1		R-HSA-5250947
R-HSA-418597	G alpha (z) signalling events	1	62	0.00426351	0.861686	0.861686	3	13	0.000961823	9606	Homo sapiens	RGS16		R-HSA-8982018;R-HSA-8982021;R-HSA-8981892
R-HSA-9020702	Interleukin-1 signaling	2	109	0.00749553	0.861954	0.861954	14	47	0.00347736	9606	Homo sapiens	NFKB1;NFKB2		R-HSA-168166;R-HSA-209063;R-HSA-5684275;R-HSA-209125;R-HSA-209061;R-HSA-2730894;R-HSA-5684273;R-HSA-5684250;R-HSA-5684248;R-HSA-168140;R-HSA-5684261;R-HSA-451634;R-HSA-9630923;R-HSA-5684267
R-HSA-381340	Transcriptional regulation of white adipocyte differentiation	2	109	0.00749553	0.861954	0.861954	2	18	0.00133175	9606	Homo sapiens	TGFB1;NFKB1		R-HSA-560491;R-HSA-381283
R-HSA-112382	Formation of RNA Pol II elongation complex	1	63	0.00433228	0.866038	0.866038	1	2	0.000147973	9606	Homo sapiens	REM1		R-HSA-112379
R-HSA-9013406	RHOQ GTPase cycle	1	63	0.00433228	0.866038	0.866038	1	5	0.000369932	9606	Homo sapiens	SLC4A7		R-HSA-9018746
R-HSA-69481	G2/M Checkpoints	3	154	0.01059	0.868328	0.868328	4	24	0.00177567	9606	Homo sapiens	WEE1;DNA2		R-HSA-6799332;R-HSA-170070;R-HSA-75028;R-HSA-170055
R-HSA-9018519	Estrogen-dependent gene expression	3	154	0.01059	0.868328	0.868328	10	66	0.0048831	9606	Homo sapiens	TLE3;JUN;RUNX1		R-HSA-9009371;R-HSA-8932076;R-HSA-8931981;R-HSA-8932033;R-HSA-9038163;R-HSA-9009378;R-HSA-8932084;R-HSA-8932020;R-HSA-8932021;R-HSA-8932037
R-HSA-418594	G alpha (i) signalling events	10	425	0.0292257	0.87022	0.87022	12	74	0.00547499	9606	Homo sapiens	ANXA1;OPN3;IL8;LPAR5;RGS16;CCL4L2;CCL4;ITPR1;CXCL1		R-HSA-392212;R-HSA-169683;R-HSA-169680;R-HSA-8982637;R-HSA-749454;R-HSA-8982012;R-HSA-420883;R-HSA-8982640;R-HSA-8982019;R-HSA-749456;R-HSA-380073;R-HSA-8982020
R-HSA-73772	RNA Polymerase I Promoter Escape	1	64	0.00440105	0.870255	0.870255	2	2	0.000147973	9606	Homo sapiens	REM1		R-HSA-73769;R-HSA-74986
R-HSA-1483255	PI Metabolism	2	112	0.00770183	0.871917	0.871917	4	89	0.00658479	9606	Homo sapiens	PIP4K2C;PIK3R5		R-HSA-1676109;R-HSA-6811522;R-HSA-1676048;R-HSA-1675776
R-HSA-442755	Activation of NMDA receptors and postsynaptic events	2	113	0.0077706	0.875089	0.875089	33	71	0.00525303	9606	Homo sapiens	ACTN2;GRIN1		R-HSA-9609746;R-HSA-9609747;R-HSA-9610195;R-HSA-9609744;R-HSA-9611030;R-HSA-9610327;R-HSA-9610270;R-HSA-442760;R-HSA-9610653;R-HSA-9610627;R-HSA-9609728;R-HSA-438037;R-HSA-9609738;R-HSA-9609739;R-HSA-9609737;R-HSA-9609742;R-HSA-9609743;R-HSA-9609740;R-HSA-9609741;R-HSA-9610802;R-HSA-432164;R-HSA-432162;R-HSA-9612085;R-HSA-442732;R-HSA-432172;R-HSA-9618750;R-HSA-9610750;R-HSA-9610879;R-HSA-445367;R-HSA-9611368;R-HSA-9610408;R-HSA-9614185;R-HSA-9617326
R-HSA-75955	RNA Polymerase II Transcription Elongation	1	66	0.00453858	0.878294	0.878294	3	8	0.000591891	9606	Homo sapiens	REM1		R-HSA-112385;R-HSA-112379;R-HSA-112383
R-HSA-8979227	Triglyceride metabolism	1	66	0.00453858	0.878294	0.878294	1	24	0.00177567	9606	Homo sapiens	PNPLA5		R-HSA-8848339
R-HSA-73887	Death Receptor Signalling	3	158	0.0108651	0.879261	0.879261	4	93	0.00688073	9606	Homo sapiens	PLEKHG5;ARHGEF40;NFKB1		R-HSA-193700;R-HSA-193691;R-HSA-193705;R-HSA-205039
R-HSA-163125	Post-translational modification: synthesis of GPI-anchored proteins	2	115	0.00790813	0.881216	0.881216	3	16	0.00118378	9606	Homo sapiens	PLAUR;ART3		R-HSA-162836;R-HSA-162729;R-HSA-8940388
R-HSA-9633012	Response of EIF2AK4 (GCN2) to amino acid deficiency	2	115	0.00790813	0.881216	0.881216	2	16	0.00118378	9606	Homo sapiens	ATF3		R-HSA-9635892;R-HSA-1791173
R-HSA-69620	Cell Cycle Checkpoints	6	280	0.0192546	0.881429	0.881429	10	56	0.00414324	9606	Homo sapiens	CDKN1A;WEE1;DNA2		R-HSA-6799332;R-HSA-170070;R-HSA-6803411;R-HSA-75028;R-HSA-170055;R-HSA-69562;R-HSA-6803388;R-HSA-187934;R-HSA-6803403;R-HSA-6803801
R-HSA-201722	Formation of the beta-catenin:TCF transactivating complex	1	67	0.00460734	0.882125	0.882125	1	13	0.000961823	9606	Homo sapiens	TLE3		R-HSA-3299569
R-HSA-112043	PLC beta mediated events	1	67	0.00460734	0.882125	0.882125	2	32	0.00236756	9606	Homo sapiens	ITPR1		R-HSA-169683;R-HSA-169680
R-HSA-186712	Regulation of beta-cell development	1	67	0.00460734	0.882125	0.882125	1	26	0.00192365	9606	Homo sapiens	MAMLD1		R-HSA-1980047
R-HSA-3781865	Diseases of glycosylation	4	202	0.0138908	0.885051	0.885051	2	77	0.00569695	9606	Homo sapiens	GALNT12;ADAMTS3;ADAMTS12;THBS2		R-HSA-5096532;R-HSA-6785565
R-HSA-2644602	Signaling by NOTCH1 PEST Domain Mutants in Cancer	1	68	0.00467611	0.885836	0.885836	11	21	0.00155371	9606	Homo sapiens	MAMLD1		R-HSA-4396402;R-HSA-4396401;R-HSA-2220979;R-HSA-2220981;R-HSA-2220964;R-HSA-2220966;R-HSA-2220985;R-HSA-2220971;R-HSA-4396393;R-HSA-4396392;R-HSA-2220957
R-HSA-2644606	Constitutive Signaling by NOTCH1 PEST Domain Mutants	1	68	0.00467611	0.885836	0.885836	11	21	0.00155371	9606	Homo sapiens	MAMLD1		R-HSA-4396402;R-HSA-4396401;R-HSA-2220979;R-HSA-2220981;R-HSA-2220964;R-HSA-2220966;R-HSA-2220985;R-HSA-2220971;R-HSA-4396393;R-HSA-4396392;R-HSA-2220957
R-HSA-2894858	Signaling by NOTCH1 HD+PEST Domain Mutants in Cancer	1	68	0.00467611	0.885836	0.885836	11	21	0.00155371	9606	Homo sapiens	MAMLD1		R-HSA-4396402;R-HSA-4396401;R-HSA-2220979;R-HSA-2220981;R-HSA-2220964;R-HSA-2220966;R-HSA-2220985;R-HSA-2220971;R-HSA-4396393;R-HSA-4396392;R-HSA-2220957
R-HSA-2894862	Constitutive Signaling by NOTCH1 HD+PEST Domain Mutants	1	68	0.00467611	0.885836	0.885836	11	21	0.00155371	9606	Homo sapiens	MAMLD1		R-HSA-4396402;R-HSA-4396401;R-HSA-2220979;R-HSA-2220981;R-HSA-2220964;R-HSA-2220966;R-HSA-2220985;R-HSA-2220971;R-HSA-4396393;R-HSA-4396392;R-HSA-2220957
R-HSA-2644603	Signaling by NOTCH1 in Cancer	1	68	0.00467611	0.885836	0.885836	11	39	0.00288547	9606	Homo sapiens	MAMLD1		R-HSA-4396402;R-HSA-4396401;R-HSA-2220979;R-HSA-2220981;R-HSA-2220964;R-HSA-2220966;R-HSA-2220985;R-HSA-2220971;R-HSA-4396393;R-HSA-4396392;R-HSA-2220957
R-HSA-425366	Transport of bile salts and organic acids, metal ions and amine compounds	3	162	0.0111401	0.889381	0.889381	3	67	0.00495709	9606	Homo sapiens	SLC22A6;SLC16A1;RUNX1		R-HSA-549241;R-HSA-9645220;R-HSA-561041
R-HSA-180786	Extension of Telomeres	1	69	0.00474488	0.88943	0.88943	2	28	0.00207162	9606	Homo sapiens	DNA2		R-HSA-174451;R-HSA-174441
R-HSA-9675108	Nervous system development	15	620	0.0426351	0.889849	0.889849	54	324	0.0239716	9606	Homo sapiens	VASP;ARHGEF28;SEMA3A;ITGA2B;EFNA5;CACNA1H;ACTG1;GRIN1;DRP2;MYL6;TYROBP;COL5A2;MYH11;FGFR1		R-HSA-525833;R-HSA-443779;R-HSA-3928627;R-HSA-3928628;R-HSA-3928616;R-HSA-3928623;R-HSA-374686;R-HSA-3928602;R-HSA-3928607;R-HSA-4093336;R-HSA-445089;R-HSA-3928604;R-HSA-3928595;R-HSA-392751;R-HSA-3928592;R-HSA-3928598;R-HSA-3928597;R-HSA-4093327;R-HSA-3928584;R-HSA-3928591;R-HSA-399934;R-HSA-399935;R-HSA-3928578;R-HSA-399933;R-HSA-3928583;R-HSA-399930;R-HSA-399931;R-HSA-399928;R-HSA-9619666;R-HSA-399941;R-HSA-399939;R-HSA-9619668;R-HSA-9619669;R-HSA-376140;R-HSA-399951;R-HSA-399946;R-HSA-399947;R-HSA-399944;R-HSA-416725;R-HSA-399952;R-HSA-419033;R-HSA-437230;R-HSA-375151;R-HSA-373736;R-HSA-373739;R-HSA-3928660;R-HSA-428534;R-HSA-3928651;R-HSA-3928648;R-HSA-3928654;R-HSA-3928642;R-HSA-419197;R-HSA-3928646;R-HSA-3928645
R-HSA-422475	Axon guidance	14	584	0.0401595	0.890094	0.890094	51	298	0.0220479	9606	Homo sapiens	VASP;ARHGEF28;SEMA3A;ITGA2B;EFNA5;CACNA1H;ACTG1;GRIN1;MYL6;TYROBP;COL5A2;MYH11;FGFR1		R-HSA-525833;R-HSA-443779;R-HSA-3928627;R-HSA-3928628;R-HSA-3928616;R-HSA-3928623;R-HSA-374686;R-HSA-3928602;R-HSA-3928607;R-HSA-4093336;R-HSA-445089;R-HSA-3928604;R-HSA-3928595;R-HSA-392751;R-HSA-3928592;R-HSA-3928598;R-HSA-3928597;R-HSA-4093327;R-HSA-3928584;R-HSA-3928591;R-HSA-399934;R-HSA-399935;R-HSA-3928578;R-HSA-399933;R-HSA-3928583;R-HSA-399930;R-HSA-399931;R-HSA-399928;R-HSA-399941;R-HSA-399939;R-HSA-376140;R-HSA-399951;R-HSA-399946;R-HSA-399947;R-HSA-399944;R-HSA-416725;R-HSA-399952;R-HSA-419033;R-HSA-437230;R-HSA-375151;R-HSA-373736;R-HSA-373739;R-HSA-3928660;R-HSA-428534;R-HSA-3928651;R-HSA-3928648;R-HSA-3928654;R-HSA-3928642;R-HSA-419197;R-HSA-3928646;R-HSA-3928645
R-HSA-5362517	Signaling by Retinoic Acid	1	71	0.00488241	0.896283	0.896283	2	21	0.00155371	9606	Homo sapiens	CRABP1		R-HSA-5622134;R-HSA-5362525
R-HSA-936837	Ion transport by P-type ATPases	1	71	0.00488241	0.896283	0.896283	1	16	0.00118378	9606	Homo sapiens	PLN		R-HSA-427910
R-HSA-194068	Bile acid and bile salt metabolism	2	121	0.00832073	0.897969	0.897969	2	94	0.00695472	9606	Homo sapiens	ABCC3;OSBPL3		R-HSA-8867667;R-HSA-194153
R-HSA-6798695	Neutrophil degranulation	11	480	0.0330078	0.898521	0.898521	9	10	0.000739864	9606	Homo sapiens	DSP;SERPINA3;TYROBP;TNFAIP6;PLAUR;ITGAX;MNDA;CXCL1;PLEKHO2;LILRB4;NFKB1		R-HSA-6798743;R-HSA-6799350;R-HSA-6800434;R-HSA-6798751;R-HSA-6798749;R-HSA-6798748;R-HSA-6798747;R-HSA-6800426;R-HSA-6798745
R-HSA-5685942	HDR through Homologous Recombination (HRR)	1	72	0.00495118	0.899549	0.899549	12	19	0.00140574	9606	Homo sapiens	DNA2		R-HSA-5693620;R-HSA-5693589;R-HSA-5686469;R-HSA-5686483;R-HSA-5693539;R-HSA-5693584;R-HSA-5685838;R-HSA-5685341;R-HSA-5686410;R-HSA-5686440;R-HSA-5693593;R-HSA-5693561
R-HSA-1169091	Activation of NF-kappaB in B cells	1	72	0.00495118	0.899549	0.899549	5	10	0.000739864	9606	Homo sapiens	NFKB1		R-HSA-1168640;R-HSA-1168643;R-HSA-1168642;R-HSA-1168633;R-HSA-1168638
R-HSA-112040	G-protein mediated events	1	72	0.00495118	0.899549	0.899549	2	41	0.00303344	9606	Homo sapiens	ITPR1		R-HSA-169683;R-HSA-169680
R-HSA-382556	ABC-family proteins mediated transport	2	122	0.00838949	0.900538	0.900538	1	27	0.00199763	9606	Homo sapiens	ABCC3		R-HSA-1454916
R-HSA-913709	O-linked glycosylation of mucins	1	73	0.00501994	0.902713	0.902713	1	17	0.00125777	9606	Homo sapiens	GALNT12		R-HSA-913675
R-HSA-1474165	Reproduction	2	123	0.00845826	0.903047	0.903047	6	24	0.00177567	9606	Homo sapiens	SYCP2;LMNA		R-HSA-912505;R-HSA-912408;R-HSA-912389;R-HSA-912470;R-HSA-912467;R-HSA-912450
R-HSA-195721	Signaling by WNT	7	332	0.0228304	0.904532	0.904532	29	157	0.0116159	9606	Homo sapiens	TLE3;HECW1;ITPR1;NFATC1;LGR6;WNT16;SOX6		R-HSA-4641159;R-HSA-4649028;R-HSA-3299569;R-HSA-4641155;R-HSA-4641231;R-HSA-4641229;R-HSA-3781941;R-HSA-3322431;R-HSA-3781943;R-HSA-3322429;R-HSA-3247840;R-HSA-3238691;R-HSA-3247843;R-HSA-169680;R-HSA-3247844;R-HSA-8944349;R-HSA-3238694;R-HSA-4420052;R-HSA-4641246;R-HSA-4551451;R-HSA-3361751;R-HSA-4641260;R-HSA-5229348;R-HSA-4551465;R-HSA-3247837;R-HSA-5626938;R-HSA-4641206;R-HSA-3322434;R-HSA-4641205
R-HSA-2871796	FCERI mediated MAPK activation	2	124	0.00852703	0.905496	0.905496	10	20	0.00147973	9606	Homo sapiens	JUN;LCP2		R-HSA-2730889;R-HSA-2730841;R-HSA-2730856;R-HSA-2730840;R-HSA-450292;R-HSA-2396561;R-HSA-2730892;R-HSA-2730851;R-HSA-2396606;R-HSA-168136
R-HSA-163841	Gamma carboxylation, hypusine formation and arylsulfatase activation	1	74	0.00508871	0.905777	0.905777	1	40	0.00295946	9606	Homo sapiens	DPH1		R-HSA-5358494
R-HSA-69275	G2/M Transition	4	212	0.0145785	0.905869	0.905869	9	78	0.00577094	9606	Homo sapiens	CDKN1A;WEE1;PHLDA1		R-HSA-8853429;R-HSA-162657;R-HSA-8853444;R-HSA-170070;R-HSA-170055;R-HSA-170116;R-HSA-156699;R-HSA-8852362;R-HSA-170156
R-HSA-112316	Neuronal System	11	487	0.0334892	0.907901	0.907901	56	216	0.0159811	9606	Homo sapiens	EPB41;ACTN2;KCNMB1;SYT10;GRIK3;CACNA2D3;SLITRK5;HTR3B;SYN3;KCNJ1;GRIN1		R-HSA-9609746;R-HSA-9609747;R-HSA-9609744;R-HSA-9611030;R-HSA-6794336;R-HSA-6794349;R-HSA-6794348;R-HSA-6797803;R-HSA-9610270;R-HSA-442760;R-HSA-9610653;R-HSA-9610627;R-HSA-9609728;R-HSA-438037;R-HSA-6794356;R-HSA-6794354;R-HSA-6797553;R-HSA-9609738;R-HSA-9609739;R-HSA-380574;R-HSA-9609737;R-HSA-9609742;R-HSA-9609743;R-HSA-9609740;R-HSA-9609741;R-HSA-9610802;R-HSA-432164;R-HSA-432162;R-HSA-9612085;R-HSA-432172;R-HSA-9618750;R-HSA-445367;R-HSA-1296037;R-HSA-9610408;R-HSA-9617326;R-HSA-1296045;R-HSA-380869;R-HSA-9610195;R-HSA-975311;R-HSA-9610327;R-HSA-8849878;R-HSA-451283;R-HSA-8849881;R-HSA-380901;R-HSA-500708;R-HSA-6797568;R-HSA-451311;R-HSA-500717;R-HSA-442732;R-HSA-380905;R-HSA-9610750;R-HSA-9610879;R-HSA-8849906;R-HSA-210420;R-HSA-9611368;R-HSA-9614185
R-HSA-453274	Mitotic G2-G2/M phases	4	214	0.014716	0.909609	0.909609	9	80	0.00591891	9606	Homo sapiens	CDKN1A;WEE1;PHLDA1		R-HSA-8853429;R-HSA-162657;R-HSA-8853444;R-HSA-170070;R-HSA-170055;R-HSA-170116;R-HSA-156699;R-HSA-8852362;R-HSA-170156
R-HSA-4839726	Chromatin organization	5	256	0.0176042	0.910622	0.910622	5	85	0.00628884	9606	Homo sapiens	KDM6B;NFKB1;ART3;ACTG1;NFKB2		R-HSA-8865237;R-HSA-4754187;R-HSA-8879123;R-HSA-3321975;R-HSA-5661121
R-HSA-3247509	Chromatin modifying enzymes	5	256	0.0176042	0.910622	0.910622	5	85	0.00628884	9606	Homo sapiens	KDM6B;NFKB1;ART3;ACTG1;NFKB2		R-HSA-8865237;R-HSA-4754187;R-HSA-8879123;R-HSA-3321975;R-HSA-5661121
R-HSA-201681	TCF dependent signaling in response to WNT	4	216	0.0148535	0.913216	0.913216	12	71	0.00525303	9606	Homo sapiens	TLE3;HECW1;LGR6;SOX6		R-HSA-4641206;R-HSA-3322434;R-HSA-4641159;R-HSA-4641205;R-HSA-3299569;R-HSA-3361751;R-HSA-4641155;R-HSA-4641246;R-HSA-4641260;R-HSA-3322431;R-HSA-5626938;R-HSA-3322429
R-HSA-204005	COPII-mediated vesicle transport	1	77	0.00529501	0.914403	0.914403	3	16	0.00118378	9606	Homo sapiens	SEC16B		R-HSA-203973;R-HSA-5694417;R-HSA-204008
R-HSA-5218859	Regulated Necrosis	1	77	0.00529501	0.914403	0.914403	2	57	0.00421722	9606	Homo sapiens	IRF1		R-HSA-9710294;R-HSA-9710295
R-HSA-1592230	Mitochondrial biogenesis	2	128	0.00880209	0.914728	0.914728	2	36	0.00266351	9606	Homo sapiens	SIRT3		R-HSA-1605535;R-HSA-5688289
R-HSA-9007101	Rab regulation of trafficking	2	129	0.00887086	0.9169	0.9169	3	35	0.00258952	9606	Homo sapiens	ALS2CL;ST5		R-HSA-8876615;R-HSA-8876191;R-HSA-8875320
R-HSA-9013408	RHOG GTPase cycle	1	78	0.00536377	0.917099	0.917099	1	6	0.000443918	9606	Homo sapiens	DSG2		R-HSA-9014449
R-HSA-8878171	Transcriptional regulation by RUNX1	5	261	0.017948	0.918685	0.918685	123	132	0.0097662	9606	Homo sapiens	ITGA2B;NFATC2;RUNX1		R-HSA-8936584;R-HSA-8937097;R-HSA-8931981;R-HSA-8938382;R-HSA-8938887;R-HSA-8877192;R-HSA-8956568;R-HSA-8937113;R-HSA-8937118;R-HSA-8938389;R-HSA-8936599;R-HSA-8936616;R-HSA-8956586;R-HSA-8936621;R-HSA-8955822;R-HSA-8938158;R-HSA-8937134;R-HSA-8936608;R-HSA-8938913;R-HSA-8877485;R-HSA-8938150;R-HSA-8935864;R-HSA-8938938;R-HSA-8877493;R-HSA-8877490;R-HSA-8938174;R-HSA-8938930;R-HSA-8936628;R-HSA-8932020;R-HSA-8932021;R-HSA-8938440;R-HSA-8938176;R-HSA-8956608;R-HSA-8932033;R-HSA-8865482;R-HSA-8932037;R-HSA-8938951;R-HSA-8938201;R-HSA-8865491;R-HSA-8956639;R-HSA-8937682;R-HSA-8938965;R-HSA-8865498;R-HSA-8938199;R-HSA-8878054;R-HSA-8938217;R-HSA-8956649;R-HSA-8938987;R-HSA-8956652;R-HSA-8932076;R-HSA-8878050;R-HSA-8955885;R-HSA-8865505;R-HSA-8938981;R-HSA-8878056;R-HSA-8935930;R-HSA-8938228;R-HSA-8932084;R-HSA-8955893;R-HSA-8938231;R-HSA-8938487;R-HSA-8938251;R-HSA-8938507;R-HSA-8937728;R-HSA-8865547;R-HSA-8937989;R-HSA-8865546;R-HSA-8935960;R-HSA-8936989;R-HSA-8937744;R-HSA-8936979;R-HSA-8877338;R-HSA-8877348;R-HSA-8935980;R-HSA-8877345;R-HSA-8939054;R-HSA-8934688;R-HSA-8936481;R-HSA-8934690;R-HSA-8936995;R-HSA-8935972;R-HSA-8938022;R-HSA-8937767;R-HSA-8865320;R-HSA-8937016;R-HSA-8877879;R-HSA-8939066;R-HSA-8935740;R-HSA-8937022;R-HSA-8877360;R-HSA-8935730;R-HSA-8938034;R-HSA-8935731;R-HSA-8877884;R-HSA-8935732;R-HSA-8935988;R-HSA-8877369;R-HSA-8939082;R-HSA-8937037;R-HSA-8934735;R-HSA-8938063;R-HSA-8936000;R-HSA-8877391;R-HSA-8938053;R-HSA-8877385;R-HSA-8936007;R-HSA-8938328;R-HSA-8937050;R-HSA-8877396;R-HSA-8939088;R-HSA-8877404;R-HSA-8934742;R-HSA-8935766;R-HSA-9006422;R-HSA-8935785;R-HSA-8877414;R-HSA-8938338;R-HSA-8877421;R-HSA-8955748;R-HSA-8938853;R-HSA-8939129;R-HSA-8936058;R-HSA-8938867
R-HSA-5693538	Homology Directed Repair	2	130	0.00893962	0.91902	0.91902	27	50	0.00369932	9606	Homo sapiens	POLQ;DNA2		R-HSA-5684887;R-HSA-5693589;R-HSA-5684882;R-HSA-5685011;R-HSA-5686483;R-HSA-5693584;R-HSA-5685341;R-HSA-5687640;R-HSA-5693593;R-HSA-5686469;R-HSA-5686657;R-HSA-5685838;R-HSA-5693580;R-HSA-5686410;R-HSA-5684875;R-HSA-5693620;R-HSA-5686642;R-HSA-5687484;R-HSA-5693564;R-HSA-5693561;R-HSA-5693542;R-HSA-5685156;R-HSA-5687653;R-HSA-5693539;R-HSA-5685985;R-HSA-5685994;R-HSA-5686440
R-HSA-9711097	Cellular response to starvation	3	176	0.0121029	0.919085	0.919085	4	28	0.00207162	9606	Homo sapiens	RHEB;ATF3		R-HSA-9640195;R-HSA-9646468;R-HSA-9635892;R-HSA-1791173
R-HSA-446219	Synthesis of substrates in N-glycan biosythesis	2	131	0.00900839	0.921089	0.921089	2	49	0.00362533	9606	Homo sapiens	GFPT2;ST6GALNAC5		R-HSA-449715;R-HSA-4084980
R-HSA-351202	Metabolism of polyamines	1	80	0.00550131	0.922241	0.922241	5	17	0.00125777	9606	Homo sapiens	ODC1		R-HSA-353125;R-HSA-350567;R-HSA-70692;R-HSA-350578;R-HSA-350600
R-HSA-427413	NoRC negatively regulates rRNA expression	1	80	0.00550131	0.922241	0.922241	1	7	0.000517905	9606	Homo sapiens	REM1		R-HSA-427366
R-HSA-5250913	Positive epigenetic regulation of rRNA expression	1	80	0.00550131	0.922241	0.922241	1	7	0.000517905	9606	Homo sapiens	ACTG1		R-HSA-5250947
R-HSA-199992	trans-Golgi Network Vesicle Budding	1	80	0.00550131	0.922241	0.922241	1	19	0.00140574	9606	Homo sapiens	AP1G2		R-HSA-5671702
R-HSA-5633007	Regulation of TP53 Activity	3	178	0.0122404	0.922678	0.922678	5	98	0.00725067	9606	Homo sapiens	PLK3;PIP4K2C;DNA2		R-HSA-6805285;R-HSA-6799332;R-HSA-6811522;R-HSA-8877692;R-HSA-8877691
R-HSA-167172	Transcription of the HIV genome	1	81	0.00557007	0.924691	0.924691	24	47	0.00347736	9606	Homo sapiens	REM1		R-HSA-9613490;R-HSA-167072;R-HSA-167136;R-HSA-167111;R-HSA-167077;R-HSA-9613498;R-HSA-167115;R-HSA-167113;R-HSA-167118;R-HSA-167468;R-HSA-167181;R-HSA-167117;R-HSA-167474;R-HSA-167121;R-HSA-167153;R-HSA-167477;R-HSA-167098;R-HSA-167130;R-HSA-167128;R-HSA-167097;R-HSA-167134;R-HSA-167484;R-HSA-167196;R-HSA-167133
R-HSA-69242	S Phase	3	180	0.0123779	0.926125	0.926125	11	54	0.00399526	9606	Homo sapiens	CDKN1A;WEE1;DNA2		R-HSA-187520;R-HSA-187552;R-HSA-187574;R-HSA-187575;R-HSA-174164;R-HSA-187828;R-HSA-198613;R-HSA-69142;R-HSA-69144;R-HSA-187934;R-HSA-187916
R-HSA-1222556	ROS and RNS production in phagocytes	1	82	0.00563884	0.927064	0.927064	1	45	0.00332939	9606	Homo sapiens	NOS1		R-HSA-418436
R-HSA-68875	Mitotic Prophase	2	135	0.00928345	0.928879	0.928879	3	34	0.00251554	9606	Homo sapiens	LMNA		R-HSA-5229194;R-HSA-2993898;R-HSA-5244669
R-HSA-8852276	The role of GTSE1 in G2/M progression after G2 checkpoint	1	83	0.00570761	0.929362	0.929362	1	10	0.000739864	9606	Homo sapiens	CDKN1A		R-HSA-8852362
R-HSA-913531	Interferon Signaling	8	394	0.0270939	0.93433	0.93433	4	69	0.00510506	9606	Homo sapiens	IRF1;TRIM38;GBP1;ICAM1		R-HSA-1015702;R-HSA-1031716;R-HSA-1015699;R-HSA-1031713
R-HSA-383280	Nuclear Receptor transcription pathway	1	86	0.0059139	0.935833	0.935833	2	2	0.000147973	9606	Homo sapiens	NR4A2		R-HSA-382096;R-HSA-376419
R-HSA-212165	Epigenetic regulation of gene expression	2	139	0.00955852	0.935939	0.935939	2	34	0.00251554	9606	Homo sapiens	REM1;ACTG1		R-HSA-427366;R-HSA-5250947
R-HSA-112314	Neurotransmitter receptors and postsynaptic signal transmission	4	231	0.015885	0.936422	0.936422	38	109	0.00806452	9606	Homo sapiens	ACTN2;GRIK3;HTR3B;GRIN1		R-HSA-9609746;R-HSA-9609747;R-HSA-9610195;R-HSA-975311;R-HSA-9609744;R-HSA-9611030;R-HSA-9610327;R-HSA-9610270;R-HSA-442760;R-HSA-9610653;R-HSA-9610627;R-HSA-9609728;R-HSA-438037;R-HSA-451283;R-HSA-9609738;R-HSA-9609739;R-HSA-9609737;R-HSA-9609742;R-HSA-9609743;R-HSA-9609740;R-HSA-9609741;R-HSA-9610802;R-HSA-432164;R-HSA-500708;R-HSA-432162;R-HSA-9612085;R-HSA-451311;R-HSA-500717;R-HSA-442732;R-HSA-432172;R-HSA-9618750;R-HSA-9610750;R-HSA-9610879;R-HSA-445367;R-HSA-9611368;R-HSA-9610408;R-HSA-9614185;R-HSA-9617326
R-HSA-73854	RNA Polymerase I Promoter Clearance	1	87	0.00598267	0.937856	0.937856	3	10	0.000739864	9606	Homo sapiens	REM1		R-HSA-73769;R-HSA-74986;R-HSA-73758
R-HSA-168898	Toll-like Receptor Cascades	3	188	0.0129281	0.938551	0.938551	13	185	0.0136875	9606	Homo sapiens	JUN;NFKB1;NFKB2		R-HSA-168166;R-HSA-5684275;R-HSA-5684273;R-HSA-168136;R-HSA-5684250;R-HSA-5684248;R-HSA-168140;R-HSA-450292;R-HSA-5684261;R-HSA-451634;R-HSA-9630923;R-HSA-168440;R-HSA-5684267
R-HSA-674695	RNA Polymerase II Pre-transcription Events	1	88	0.00605144	0.939815	0.939815	4	17	0.00125777	9606	Homo sapiens	REM1		R-HSA-75856;R-HSA-75891;R-HSA-75862;R-HSA-73946
R-HSA-6806834	Signaling by MET	1	88	0.00605144	0.939815	0.939815	1	49	0.00362533	9606	Homo sapiens	COL5A2		R-HSA-8874079
R-HSA-73864	RNA Polymerase I Transcription	1	89	0.0061202	0.941712	0.941712	6	14	0.00103581	9606	Homo sapiens	REM1		R-HSA-74993;R-HSA-74992;R-HSA-74994;R-HSA-73769;R-HSA-74986;R-HSA-73758
R-HSA-5250941	Negative epigenetic regulation of rRNA expression	1	89	0.0061202	0.941712	0.941712	1	12	0.000887837	9606	Homo sapiens	REM1		R-HSA-427366
R-HSA-187037	Signaling by NTRK1 (TRKA)	2	143	0.00983359	0.942332	0.942332	2	102	0.00754661	9606	Homo sapiens	FOSL1;JUNB		R-HSA-9031624;R-HSA-9031575
R-HSA-5693607	Processing of DNA double-strand break ends	1	90	0.00618897	0.94355	0.94355	8	17	0.00125777	9606	Homo sapiens	DNA2		R-HSA-5693542;R-HSA-5684887;R-HSA-5685156;R-HSA-5684882;R-HSA-5685011;R-HSA-5685985;R-HSA-5685994;R-HSA-5684875
R-HSA-109581	Apoptosis	3	192	0.0132031	0.944012	0.944012	3	141	0.0104321	9606	Homo sapiens	DSP;LMNA;DSG2		R-HSA-351877;R-HSA-264865;R-HSA-201636
R-HSA-5357801	Programmed Cell Death	4	238	0.0163664	0.945194	0.945194	5	197	0.0145753	9606	Homo sapiens	DSP;IRF1;LMNA;DSG2		R-HSA-351877;R-HSA-9710294;R-HSA-9710295;R-HSA-264865;R-HSA-201636
R-HSA-2029480	Fcgamma receptor (FCGR) dependent phagocytosis	3	193	0.0132719	0.945306	0.945306	8	42	0.00310743	9606	Homo sapiens	ITPR1;ACTG1		R-HSA-169683;R-HSA-169680;R-HSA-2029466;R-HSA-442592;R-HSA-1861595;R-HSA-2029476;R-HSA-2197690;R-HSA-2029473
R-HSA-195253	Degradation of beta-catenin by the destruction complex	1	91	0.00625774	0.94533	0.94533	5	23	0.00170169	9606	Homo sapiens	TLE3		R-HSA-4649028;R-HSA-8944349;R-HSA-4641231;R-HSA-5229348;R-HSA-4641229
R-HSA-3700989	Transcriptional Regulation by TP53	10	487	0.0334892	0.947825	0.947825	20	259	0.0191625	9606	Homo sapiens	PLK3;REM1;CDKN1A;JUN;RHEB;PIP4K2C;DNA2		R-HSA-6797606;R-HSA-6805285;R-HSA-6799332;R-HSA-6811522;R-HSA-6806412;R-HSA-6803403;R-HSA-6802165;R-HSA-6803411;R-HSA-380979;R-HSA-6797616;R-HSA-6797712;R-HSA-6802973;R-HSA-69562;R-HSA-8877692;R-HSA-6803388;R-HSA-187934;R-HSA-8877691;R-HSA-6802170;R-HSA-6806394;R-HSA-6803801
R-HSA-372790	Signaling by GPCR	20	864	0.0594141	0.947994	0.947994	42	354	0.0261912	9606	Homo sapiens	ANXA1;OPN3;ARHGEF25;RGS16;C5AR2;CCL4L2;PLEKHG5;ITPR1;CXCL1;WNT16;RASGRP1;PIK3R5;IL8;LPAR5;CCL4;ARHGEF40;HBEGF		R-HSA-8982025;R-HSA-749448;R-HSA-8982026;R-HSA-749454;R-HSA-964811;R-HSA-749452;R-HSA-419841;R-HSA-8982017;R-HSA-8982019;R-HSA-8982018;R-HSA-8982021;R-HSA-400586;R-HSA-139854;R-HSA-8981892;R-HSA-8982020;R-HSA-392212;R-HSA-169683;R-HSA-169680;R-HSA-443986;R-HSA-420883;R-HSA-419166;R-HSA-373791;R-HSA-2179387;R-HSA-749456;R-HSA-392295;R-HSA-8982637;R-HSA-139941;R-HSA-392300;R-HSA-2179402;R-HSA-380073;R-HSA-391913;R-HSA-379048;R-HSA-374251;R-HSA-2179407;R-HSA-201708;R-HSA-373813;R-HSA-8982012;R-HSA-2179415;R-HSA-8982640;R-HSA-444476;R-HSA-392831;R-HSA-419389
R-HSA-1474228	Degradation of the extracellular matrix	2	148	0.0101774	0.949473	0.949473	2	105	0.00776857	9606	Homo sapiens	COL13A1;COL5A2		R-HSA-1564164;R-HSA-2167942
R-HSA-69206	G1/S Transition	2	150	0.0103149	0.952087	0.952087	8	61	0.00451317	9606	Homo sapiens	CDKN1A;WEE1		R-HSA-187520;R-HSA-187552;R-HSA-187574;R-HSA-187575;R-HSA-187828;R-HSA-198613;R-HSA-69195;R-HSA-69562
R-HSA-390466	Chaperonin-mediated protein folding	1	96	0.00660157	0.953424	0.953424	4	19	0.00140574	9606	Homo sapiens	ACTG1		R-HSA-390453;R-HSA-389970;R-HSA-389980;R-HSA-390459
R-HSA-71406	Pyruvate metabolism and Citric Acid (TCA) cycle	1	97	0.00667033	0.954893	0.954893	2	36	0.00266351	9606	Homo sapiens	SLC16A1		R-HSA-373875;R-HSA-373867
R-HSA-112310	Neurotransmitter release cycle	1	99	0.00680787	0.957694	0.957694	4	37	0.0027375	9606	Homo sapiens	SYN3		R-HSA-380901;R-HSA-380869;R-HSA-380574;R-HSA-380905
R-HSA-373080	Class B/2 (Secretin family receptors)	1	99	0.00680787	0.957694	0.957694	1	20	0.00147973	9606	Homo sapiens	WNT16		R-HSA-201708
R-HSA-8986944	Transcriptional Regulation by MECP2	1	100	0.00687663	0.959029	0.959029	2	77	0.00569695	9606	Homo sapiens	GRIN1		R-HSA-9021946;R-HSA-9021948
R-HSA-9664417	Leishmania phagocytosis	2	157	0.0107963	0.960255	0.960255	6	27	0.00199763	9606	Homo sapiens	ACTG1		R-HSA-2029466;R-HSA-442592;R-HSA-1861595;R-HSA-9666458;R-HSA-2197690;R-HSA-2029473
R-HSA-9664422	FCGR3A-mediated phagocytosis	2	157	0.0107963	0.960255	0.960255	6	27	0.00199763	9606	Homo sapiens	ACTG1		R-HSA-2029466;R-HSA-442592;R-HSA-1861595;R-HSA-9666458;R-HSA-2197690;R-HSA-2029473
R-HSA-9664407	Parasite infection	2	157	0.0107963	0.960255	0.960255	6	27	0.00199763	9606	Homo sapiens	ACTG1		R-HSA-2029466;R-HSA-442592;R-HSA-1861595;R-HSA-9666458;R-HSA-2197690;R-HSA-2029473
R-HSA-112315	Transmission across Chemical Synapses	6	341	0.0234493	0.960807	0.960807	43	163	0.0120598	9606	Homo sapiens	ACTN2;GRIK3;CACNA2D3;HTR3B;SYN3;GRIN1		R-HSA-380869;R-HSA-9609746;R-HSA-9609747;R-HSA-9610195;R-HSA-975311;R-HSA-9609744;R-HSA-9611030;R-HSA-9610327;R-HSA-9610270;R-HSA-442760;R-HSA-9610653;R-HSA-9610627;R-HSA-9609728;R-HSA-438037;R-HSA-451283;R-HSA-9609738;R-HSA-9609739;R-HSA-380574;R-HSA-9609737;R-HSA-9609742;R-HSA-9609743;R-HSA-9609740;R-HSA-9609741;R-HSA-380901;R-HSA-9610802;R-HSA-432164;R-HSA-500708;R-HSA-432162;R-HSA-9612085;R-HSA-451311;R-HSA-500717;R-HSA-442732;R-HSA-432172;R-HSA-9618750;R-HSA-380905;R-HSA-9610750;R-HSA-9610879;R-HSA-445367;R-HSA-210420;R-HSA-9611368;R-HSA-9610408;R-HSA-9614185;R-HSA-9617326
R-HSA-2029482	Regulation of actin dynamics for phagocytic cup formation	2	158	0.0108651	0.961307	0.961307	6	24	0.00177567	9606	Homo sapiens	ACTG1		R-HSA-2029466;R-HSA-442592;R-HSA-1861595;R-HSA-2029476;R-HSA-2197690;R-HSA-2029473
R-HSA-391251	Protein folding	1	102	0.00701417	0.961573	0.961573	4	28	0.00207162	9606	Homo sapiens	ACTG1		R-HSA-390453;R-HSA-389970;R-HSA-389980;R-HSA-390459
R-HSA-446193	Biosynthesis of the N-glycan precursor (dolichol lipid-linked oligosaccharide, LLO) and transfer to a nascent protein	2	159	0.0109338	0.962333	0.962333	2	63	0.00466114	9606	Homo sapiens	GFPT2;ST6GALNAC5		R-HSA-449715;R-HSA-4084980
R-HSA-983695	Antigen activates B Cell Receptor (BCR) leading to generation of second messengers	1	103	0.00708293	0.962786	0.962786	3	25	0.00184966	9606	Homo sapiens	ITPR1		R-HSA-169683;R-HSA-169680;R-HSA-1168376
R-HSA-8939211	ESR-mediated signaling	4	256	0.0176042	0.962915	0.962915	14	111	0.00821249	9606	Homo sapiens	TLE3;JUN;RUNX1;HBEGF		R-HSA-9624272;R-HSA-8932076;R-HSA-8931981;R-HSA-8932033;R-HSA-9625465;R-HSA-9009378;R-HSA-8932037;R-HSA-9009371;R-HSA-9625482;R-HSA-9038163;R-HSA-8932084;R-HSA-8932020;R-HSA-8932021;R-HSA-9625487
R-HSA-202733	Cell surface interactions at the vascular wall	4	257	0.0176729	0.963724	0.963724	4	65	0.00480912	9606	Homo sapiens	CD84;SLC16A1;TGFB1;ITGAX		R-HSA-202704;R-HSA-202713;R-HSA-8870732;R-HSA-204392
R-HSA-8939236	RUNX1 regulates transcription of genes involved in differentiation of HSCs	1	106	0.00728923	0.966199	0.966199	10	15	0.0011098	9606	Homo sapiens	RUNX1		R-HSA-8956568;R-HSA-8956649;R-HSA-8956586;R-HSA-8865491;R-HSA-8956652;R-HSA-8865505;R-HSA-8956639;R-HSA-8956608;R-HSA-8865498;R-HSA-8865482
R-HSA-422356	Regulation of insulin secretion	1	106	0.00728923	0.966199	0.966199	3	34	0.00251554	9606	Homo sapiens	ITPR1		R-HSA-169683;R-HSA-169680;R-HSA-381644
R-HSA-5687128	MAPK6/MAPK4 signaling	1	106	0.00728923	0.966199	0.966199	2	40	0.00295946	9606	Homo sapiens	JUN		R-HSA-5692788;R-HSA-5692761
R-HSA-425393	Transport of inorganic cations/anions and amino acids/oligopeptides	2	164	0.0112777	0.96708	0.96708	2	75	0.00554898	9606	Homo sapiens	SLC4A7;ODC1		R-HSA-8875623;R-HSA-425483
R-HSA-425397	Transport of vitamins, nucleosides, and related molecules	1	108	0.00742676	0.9683	0.9683	4	39	0.00288547	9606	Homo sapiens	SLC29A1		R-HSA-109536;R-HSA-109527;R-HSA-109529;R-HSA-109534
R-HSA-3858494	Beta-catenin independent WNT signaling	2	166	0.0114152	0.968814	0.968814	4	51	0.00377331	9606	Homo sapiens	ITPR1;NFATC1		R-HSA-169680;R-HSA-4420052;R-HSA-4551465;R-HSA-4551451
R-HSA-166520	Signaling by NTRKs	2	166	0.0114152	0.968814	0.968814	2	164	0.0121338	9606	Homo sapiens	FOSL1;JUNB		R-HSA-9031624;R-HSA-9031575
R-HSA-446652	Interleukin-1 family signaling	2	167	0.011484	0.969647	0.969647	15	80	0.00591891	9606	Homo sapiens	NFKB1;NFKB2		R-HSA-168166;R-HSA-209063;R-HSA-5684275;R-HSA-209125;R-HSA-209061;R-HSA-2730894;R-HSA-5684273;R-HSA-5684250;R-HSA-5684248;R-HSA-168140;R-HSA-5684261;R-HSA-451634;R-HSA-9630923;R-HSA-448703;R-HSA-5684267
R-HSA-9009391	Extra-nuclear estrogen signaling	1	110	0.0075643	0.97027	0.97027	4	38	0.00281148	9606	Homo sapiens	HBEGF		R-HSA-9624272;R-HSA-9625482;R-HSA-9625465;R-HSA-9625487
R-HSA-3214847	HATs acetylate histones	1	110	0.0075643	0.97027	0.97027	1	15	0.0011098	9606	Homo sapiens	ACTG1		R-HSA-3321975
R-HSA-5693532	DNA Double-Strand Break Repair	2	168	0.0115527	0.970459	0.970459	27	111	0.00821249	9606	Homo sapiens	POLQ;DNA2		R-HSA-5684887;R-HSA-5693589;R-HSA-5684882;R-HSA-5685011;R-HSA-5686483;R-HSA-5693584;R-HSA-5685341;R-HSA-5687640;R-HSA-5693593;R-HSA-5686469;R-HSA-5686657;R-HSA-5685838;R-HSA-5693580;R-HSA-5686410;R-HSA-5684875;R-HSA-5693620;R-HSA-5686642;R-HSA-5687484;R-HSA-5693564;R-HSA-5693561;R-HSA-5693542;R-HSA-5685156;R-HSA-5687653;R-HSA-5693539;R-HSA-5685985;R-HSA-5685994;R-HSA-5686440
R-HSA-157579	Telomere Maintenance	1	111	0.00763306	0.971208	0.971208	2	34	0.00251554	9606	Homo sapiens	DNA2		R-HSA-174451;R-HSA-174441
R-HSA-192105	Synthesis of bile acids and bile salts	1	111	0.00763306	0.971208	0.971208	1	83	0.00614087	9606	Homo sapiens	OSBPL3		R-HSA-8867667
R-HSA-2262752	Cellular responses to stress	21	948	0.0651905	0.971239	0.971239	41	381	0.0281888	9606	Homo sapiens	KDM6B;CDKN1A;JUN;GPX3;PLA2G4B;HMGA1;NFKB1;ARNTL;MIR24-2;IL8;RHEB;LMNA;ATF3		R-HSA-3790137;R-HSA-1791128;R-HSA-1791071;R-HSA-168136;R-HSA-3790130;R-HSA-3209151;R-HSA-9640195;R-HSA-400342;R-HSA-3223200;R-HSA-1368069;R-HSA-9653894;R-HSA-9653893;R-HSA-9646468;R-HSA-3788705;R-HSA-187934;R-HSA-3788708;R-HSA-1791173;R-HSA-4568740;R-HSA-3222546;R-HSA-3857305;R-HSA-517731;R-HSA-4568737;R-HSA-3857308;R-HSA-3341397;R-HSA-3209111;R-HSA-9635892;R-HSA-6799695;R-HSA-3209114;R-HSA-3797202;R-HSA-549475;R-HSA-3786258;R-HSA-4647594;R-HSA-4647593;R-HSA-3222593;R-HSA-3788745;R-HSA-450292;R-HSA-3222533;R-HSA-3797196;R-HSA-8979071;R-HSA-4647613;R-HSA-69562
R-HSA-111885	Opioid Signalling	1	112	0.00770183	0.972117	0.972117	2	59	0.0043652	9606	Homo sapiens	ITPR1		R-HSA-169683;R-HSA-169680
R-HSA-6807070	PTEN Regulation	2	171	0.011759	0.972771	0.972771	4	56	0.00414324	9606	Homo sapiens	JUN;RHEB		R-HSA-8944104;R-HSA-8944457;R-HSA-8944047;R-HSA-8944454
R-HSA-453279	Mitotic G1 phase and G1/S transition	2	173	0.0118966	0.974215	0.974215	16	99	0.00732465	9606	Homo sapiens	CDKN1A;WEE1		R-HSA-187520;R-HSA-187552;R-HSA-8942607;R-HSA-9018017;R-HSA-69195;R-HSA-69227;R-HSA-8941915;R-HSA-187574;R-HSA-187575;R-HSA-187828;R-HSA-198613;R-HSA-8942803;R-HSA-69562;R-HSA-1226094;R-HSA-8942836;R-HSA-1226095
R-HSA-9658195	Leishmania infection	7	406	0.0279191	0.974492	0.974492	12	95	0.00702871	9606	Homo sapiens	JUN;ENTPD1;ITPR1;NFKB1;ACTG1;NFKB2		R-HSA-169683;R-HSA-169680;R-HSA-9603905;R-HSA-2029466;R-HSA-442592;R-HSA-1861595;R-HSA-448703;R-HSA-9666458;R-HSA-8850846;R-HSA-2197690;R-HSA-9673789;R-HSA-2029473
R-HSA-5617472	Activation of anterior HOX genes in hindbrain development during early embryogenesis	1	116	0.00797689	0.975476	0.975476	2	43	0.00318141	9606	Homo sapiens	JUN		R-HSA-5617661;R-HSA-5617672
R-HSA-5619507	Activation of HOX genes during differentiation	1	116	0.00797689	0.975476	0.975476	2	43	0.00318141	9606	Homo sapiens	JUN		R-HSA-5617661;R-HSA-5617672
R-HSA-2871837	FCERI mediated NF-kB activation	2	175	0.0120341	0.975584	0.975584	5	19	0.00140574	9606	Homo sapiens	RASGRP1;NFKB1		R-HSA-5607728;R-HSA-2730894;R-HSA-5607724;R-HSA-202541;R-HSA-2730871
R-HSA-8953897	Cellular responses to stimuli	21	966	0.0664283	0.977302	0.977302	41	412	0.0304824	9606	Homo sapiens	KDM6B;CDKN1A;JUN;GPX3;PLA2G4B;HMGA1;NFKB1;ARNTL;MIR24-2;IL8;RHEB;LMNA;ATF3		R-HSA-3790137;R-HSA-1791128;R-HSA-1791071;R-HSA-168136;R-HSA-3790130;R-HSA-3209151;R-HSA-9640195;R-HSA-400342;R-HSA-3223200;R-HSA-1368069;R-HSA-9653894;R-HSA-9653893;R-HSA-9646468;R-HSA-3788705;R-HSA-187934;R-HSA-3788708;R-HSA-1791173;R-HSA-4568740;R-HSA-3222546;R-HSA-3857305;R-HSA-517731;R-HSA-4568737;R-HSA-3857308;R-HSA-3341397;R-HSA-3209111;R-HSA-9635892;R-HSA-6799695;R-HSA-3209114;R-HSA-3797202;R-HSA-549475;R-HSA-3786258;R-HSA-4647594;R-HSA-4647593;R-HSA-3222593;R-HSA-3788745;R-HSA-450292;R-HSA-3222533;R-HSA-3797196;R-HSA-8979071;R-HSA-4647613;R-HSA-69562
R-HSA-2672351	Stimuli-sensing channels	1	119	0.00818319	0.977728	0.977728	3	28	0.00207162	9606	Homo sapiens	ASIC3		R-HSA-8863494;R-HSA-2671885;R-HSA-9650165
R-HSA-162587	HIV Life Cycle	2	179	0.0123092	0.978116	0.978116	34	117	0.00865641	9606	Homo sapiens	REM1;HMGA1		R-HSA-8951690;R-HSA-175174;R-HSA-167111;R-HSA-175108;R-HSA-167115;R-HSA-167113;R-HSA-167118;R-HSA-167181;R-HSA-167117;R-HSA-175117;R-HSA-175250;R-HSA-167121;R-HSA-167130;R-HSA-167128;R-HSA-167134;R-HSA-162590;R-HSA-167196;R-HSA-167133;R-HSA-9613490;R-HSA-164514;R-HSA-167072;R-HSA-167136;R-HSA-167077;R-HSA-9613498;R-HSA-164522;R-HSA-167468;R-HSA-164845;R-HSA-167474;R-HSA-167153;R-HSA-167477;R-HSA-167098;R-HSA-173115;R-HSA-167097;R-HSA-167484
R-HSA-195258	RHO GTPase Effectors	5	326	0.0224178	0.978228	0.978228	19	113	0.00836046	9606	Homo sapiens	FMNL3;MYL6;MYH11;ACTG1		R-HSA-5665751;R-HSA-2029466;R-HSA-5668978;R-HSA-442592;R-HSA-419232;R-HSA-5665809;R-HSA-5666001;R-HSA-5665982;R-HSA-5665659;R-HSA-5665767;R-HSA-5668932;R-HSA-5665761;R-HSA-5671919;R-HSA-2197690;R-HSA-419197;R-HSA-5665802;R-HSA-203070;R-HSA-5626507;R-HSA-2029473
R-HSA-388396	GPCR downstream signalling	16	785	0.0539816	0.980273	0.980273	32	168	0.0124297	9606	Homo sapiens	ANXA1;OPN3;ARHGEF25;RGS16;CCL4L2;PLEKHG5;ITPR1;CXCL1;RASGRP1;PIK3R5;IL8;LPAR5;CCL4;ARHGEF40;HBEGF		R-HSA-8982025;R-HSA-749448;R-HSA-8982026;R-HSA-749454;R-HSA-749452;R-HSA-8982017;R-HSA-8982019;R-HSA-8982018;R-HSA-8982021;R-HSA-400586;R-HSA-139854;R-HSA-8981892;R-HSA-8982020;R-HSA-392212;R-HSA-169683;R-HSA-169680;R-HSA-420883;R-HSA-419166;R-HSA-2179387;R-HSA-749456;R-HSA-392295;R-HSA-8982637;R-HSA-139941;R-HSA-392300;R-HSA-2179402;R-HSA-380073;R-HSA-379048;R-HSA-2179407;R-HSA-8982012;R-HSA-2179415;R-HSA-8982640;R-HSA-392831
R-HSA-3108232	SUMO E3 ligases SUMOylate target proteins	2	183	0.0125842	0.980392	0.980392	2	131	0.00969222	9606	Homo sapiens	NR4A2;NFKB2		R-HSA-4755526;R-HSA-4755479
R-HSA-6803157	Antimicrobial peptides	1	123	0.00845826	0.980412	0.980412	1	58	0.00429121	9606	Homo sapiens	WFDC2		R-HSA-6810724
R-HSA-5693567	HDR through Homologous Recombination (HRR) or Single Strand Annealing (SSA)	1	124	0.00852703	0.981031	0.981031	24	42	0.00310743	9606	Homo sapiens	DNA2		R-HSA-5684887;R-HSA-5693620;R-HSA-5693589;R-HSA-5686642;R-HSA-5684882;R-HSA-5685011;R-HSA-5686483;R-HSA-5693584;R-HSA-5693564;R-HSA-5685341;R-HSA-5693593;R-HSA-5693561;R-HSA-5693542;R-HSA-5685156;R-HSA-5686469;R-HSA-5693539;R-HSA-5686657;R-HSA-5685985;R-HSA-5685838;R-HSA-5693580;R-HSA-5685994;R-HSA-5686410;R-HSA-5684875;R-HSA-5686440
R-HSA-202424	Downstream TCR signaling	1	124	0.00852703	0.981031	0.981031	4	24	0.00177567	9606	Homo sapiens	NFKB1		R-HSA-5607728;R-HSA-2730894;R-HSA-5607724;R-HSA-202541
R-HSA-909733	Interferon alpha/beta signaling	2	186	0.0127905	0.981948	0.981948	2	22	0.0016277	9606	Homo sapiens	IRF1		R-HSA-1015702;R-HSA-1015699
R-HSA-5628897	TP53 Regulates Metabolic Genes	1	126	0.00866456	0.982211	0.982211	1	34	0.00251554	9606	Homo sapiens	RHEB		R-HSA-380979
R-HSA-2980736	Peptide hormone metabolism	1	127	0.00873332	0.982773	0.982773	1	63	0.00466114	9606	Homo sapiens	IGF1		R-HSA-422048
R-HSA-2029485	Role of phospholipids in phagocytosis	1	129	0.00887086	0.983845	0.983845	2	12	0.000887837	9606	Homo sapiens	ITPR1		R-HSA-169683;R-HSA-169680
R-HSA-2990846	SUMOylation	2	192	0.0132031	0.984708	0.984708	2	140	0.0103581	9606	Homo sapiens	NR4A2;NFKB2		R-HSA-4755526;R-HSA-4755479
R-HSA-69239	Synthesis of DNA	1	133	0.00914592	0.985793	0.985793	2	26	0.00192365	9606	Homo sapiens	DNA2		R-HSA-69142;R-HSA-69144
R-HSA-500792	GPCR ligand binding	11	606	0.0416724	0.985842	0.985842	10	186	0.0137615	9606	Homo sapiens	ANXA1;OPN3;IL8;LPAR5;C5AR2;CCL4;CXCL1;WNT16		R-HSA-373813;R-HSA-443986;R-HSA-964811;R-HSA-419841;R-HSA-373791;R-HSA-444476;R-HSA-419389;R-HSA-391913;R-HSA-374251;R-HSA-201708
R-HSA-73886	Chromosome Maintenance	1	138	0.00948975	0.987902	0.987902	2	38	0.00281148	9606	Homo sapiens	DNA2		R-HSA-174451;R-HSA-174441
R-HSA-8956319	Nucleobase catabolism	1	138	0.00948975	0.987902	0.987902	2	59	0.0043652	9606	Homo sapiens	ENTPD1		R-HSA-8850854;R-HSA-8850846
R-HSA-977606	Regulation of Complement cascade	1	139	0.00955852	0.988285	0.988285	1	42	0.00310743	9606	Homo sapiens	C5AR2		R-HSA-964811
R-HSA-9664323	FCGR3A-mediated IL10 synthesis	1	141	0.00969605	0.989014	0.989014	2	20	0.00147973	9606	Homo sapiens	ITPR1		R-HSA-169683;R-HSA-169680
R-HSA-69306	DNA Replication	1	142	0.00976482	0.989362	0.989362	2	47	0.00347736	9606	Homo sapiens	DNA2		R-HSA-69142;R-HSA-69144
R-HSA-983712	Ion channel transport	2	206	0.0141659	0.989648	0.989648	4	45	0.00332939	9606	Homo sapiens	PLN;ASIC3		R-HSA-427910;R-HSA-8863494;R-HSA-2671885;R-HSA-9650165
R-HSA-9711123	Cellular response to chemical stress	2	208	0.0143034	0.990213	0.990213	2	71	0.00525303	9606	Homo sapiens	GPX3		R-HSA-3341397;R-HSA-6799695
R-HSA-163685	Integration of energy metabolism	1	145	0.00997112	0.99034	0.99034	3	62	0.00458716	9606	Homo sapiens	ITPR1		R-HSA-169683;R-HSA-169680;R-HSA-381644
R-HSA-198933	Immunoregulatory interactions between a Lymphoid and a non-Lymphoid cell	4	316	0.0217302	0.990666	0.990666	4	44	0.0032554	9606	Homo sapiens	TYROBP;LILRB4;ICAM1		R-HSA-199587;R-HSA-199043;R-HSA-199050;R-HSA-199583
R-HSA-425407	SLC-mediated transmembrane transport	6	415	0.028538	0.991369	0.991369	9	191	0.0141314	9606	Homo sapiens	SLC4A7;SLC22A6;SLC16A1;ODC1;SLC29A1;RUNX1		R-HSA-8875623;R-HSA-549241;R-HSA-109536;R-HSA-109527;R-HSA-9645220;R-HSA-109529;R-HSA-561041;R-HSA-425483;R-HSA-109534
R-HSA-73894	DNA Repair	5	369	0.0253748	0.991554	0.991554	56	332	0.0245635	9606	Homo sapiens	REM1;POLQ;DNA2;ACTG1;HMGN1		R-HSA-9684118;R-HSA-5686483;R-HSA-5685341;R-HSA-5687640;R-HSA-6782069;R-HSA-5686469;R-HSA-5685838;R-HSA-6782204;R-HSA-6781818;R-HSA-5690996;R-HSA-5686642;R-HSA-5691006;R-HSA-5693564;R-HSA-5691000;R-HSA-5693561;R-HSA-6790487;R-HSA-5693542;R-HSA-5690213;R-HSA-5689317;R-HSA-5687653;R-HSA-5693539;R-HSA-5685985;R-HSA-5690990;R-HSA-5690991;R-HSA-5690988;R-HSA-5685994;R-HSA-5684887;R-HSA-5693589;R-HSA-5684882;R-HSA-5685011;R-HSA-5693584;R-HSA-5696670;R-HSA-6781867;R-HSA-5693593;R-HSA-6790454;R-HSA-6782004;R-HSA-5689861;R-HSA-6782131;R-HSA-5686657;R-HSA-6782141;R-HSA-5693580;R-HSA-5686410;R-HSA-6782138;R-HSA-5684875;R-HSA-5693620;R-HSA-6782211;R-HSA-6782208;R-HSA-6781824;R-HSA-5687484;R-HSA-6781833;R-HSA-5685156;R-HSA-6782227;R-HSA-6782224;R-HSA-6781840;R-HSA-6782234;R-HSA-5686440
R-HSA-1632852	Macroautophagy	1	150	0.0103149	0.991775	0.991775	5	87	0.00643682	9606	Homo sapiens	RHEB		R-HSA-5672017;R-HSA-5672817;R-HSA-5675790;R-HSA-5672010;R-HSA-5673768
R-HSA-162909	Host Interactions of HIV factors	1	150	0.0103149	0.991775	0.991775	3	54	0.00399526	9606	Homo sapiens	HMGA1		R-HSA-180627;R-HSA-180630;R-HSA-180622
R-HSA-162582	Signal Transduction	75	2993	0.205818	0.992862	0.992862	529	2445	0.180897	9606	Homo sapiens	CDKN1A;DOCK8;CCL4L2;ITGA2B;CXCL1;IKZF1;ACTG1;MDK;PIP4K2C;SOX6;ARHGEF40;JUNB;DSP;TLE3;DUSP2;ANXA1;TPM4;ACTN2;PLEKHG5;WNT16;RUNX1;ACTA2;APBB1IP;NISCH;MYL6;NRG4;HECW1;DSG2;HBEGF;ARHGEF25;RGS16;ARHGEF28;C5AR2;CRABP1;ITPR1;RASAL1;THBS2;RASGRP1;PIK3R5;PTPRZ1;CCL4;SLITRK5;PTK2B;MYH11;SKIL;IL32;VASP;JUN;OPN3;TGFB1;NFATC1;IGF1;NFKB1;ARHGAP24;GRIN1;SLC4A7;FGF17;FMNL3;FOSL1;IL8;LPAR5;RHEB;COL5A2;SPRY2;LGR6;MAMLD1;FGFR1		R-HSA-178178;R-HSA-9701524;R-HSA-5654614;R-HSA-5654615;R-HSA-4649028;R-HSA-5654612;R-HSA-5654608;R-HSA-419841;R-HSA-5654622;R-HSA-5654623;R-HSA-5654620;R-HSA-8981637;R-HSA-5654618;R-HSA-178189;R-HSA-392212;R-HSA-5654596;R-HSA-5668932;R-HSA-5654597;R-HSA-5654594;R-HSA-420883;R-HSA-5654592;R-HSA-9701507;R-HSA-1250315;R-HSA-5654607;R-HSA-373791;R-HSA-9017491;R-HSA-2197562;R-HSA-5654605;R-HSA-2197564;R-HSA-5654603;R-HSA-5654600;R-HSA-5654646;R-HSA-5654647;R-HSA-1250353;R-HSA-9018538;R-HSA-5668978;R-HSA-5654643;R-HSA-1250357;R-HSA-5654640;R-HSA-9018542;R-HSA-2428930;R-HSA-5654641;R-HSA-178218;R-HSA-5654655;R-HSA-9017507;R-HSA-5654653;R-HSA-5654651;R-HSA-373813;R-HSA-5654631;R-HSA-9021627;R-HSA-5654628;R-HSA-380979;R-HSA-5654625;R-HSA-9014449;R-HSA-1250346;R-HSA-444476;R-HSA-5654637;R-HSA-2187293;R-HSA-2974737;R-HSA-5654634;R-HSA-1250348;R-HSA-5654633;R-HSA-2128994;R-HSA-5672980;R-HSA-5672978;R-HSA-5665809;R-HSA-1250370;R-HSA-9009371;R-HSA-5672965;R-HSA-8980691;R-HSA-5672972;R-HSA-5672973;R-HSA-1250383;R-HSA-5665802;R-HSA-1250380;R-HSA-5654582;R-HSA-8867047;R-HSA-392295;R-HSA-382054;R-HSA-8867044;R-HSA-5654578;R-HSA-8867041;R-HSA-392300;R-HSA-5654591;R-HSA-9009378;R-HSA-5654586;R-HSA-9657599;R-HSA-5654587;R-HSA-5654584;R-HSA-5626938;R-HSA-5654566;R-HSA-5654565;R-HSA-5654562;R-HSA-2197588;R-HSA-5654560;R-HSA-5654575;R-HSA-9013488;R-HSA-5654573;R-HSA-5654571;R-HSA-5654569;R-HSA-109699;R-HSA-9021451;R-HSA-9021450;R-HSA-5666001;R-HSA-1250463;R-HSA-5654734;R-HSA-193691;R-HSA-9696266;R-HSA-2197690;R-HSA-9696271;R-HSA-5654730;R-HSA-9693198;R-HSA-9014294;R-HSA-9696268;R-HSA-5654729;R-HSA-9021480;R-HSA-1250486;R-HSA-8941613;R-HSA-193700;R-HSA-193705;R-HSA-380073;R-HSA-379048;R-HSA-9021478;R-HSA-2316434;R-HSA-8941628;R-HSA-8941618;R-HSA-8863804;R-HSA-8941623;R-HSA-9017398;R-HSA-5654679;R-HSA-3299569;R-HSA-5654677;R-HSA-964811;R-HSA-5654672;R-HSA-5654673;R-HSA-5654684;R-HSA-400586;R-HSA-5654662;R-HSA-5654663;R-HSA-5654658;R-HSA-5654659;R-HSA-8874079;R-HSA-5654669;R-HSA-5654667;R-HSA-5654664;R-HSA-5654709;R-HSA-9701488;R-HSA-8982637;R-HSA-442592;R-HSA-1295604;R-HSA-5654705;R-HSA-5665982;R-HSA-1295609;R-HSA-1549564;R-HSA-5654717;R-HSA-205039;R-HSA-5654714;R-HSA-1295613;R-HSA-5654692;R-HSA-5654690;R-HSA-2169046;R-HSA-9701485;R-HSA-8982640;R-HSA-2179291;R-HSA-2169050;R-HSA-5654701;R-HSA-2179293;R-HSA-1295599;R-HSA-5654697;R-HSA-1295634;R-HSA-2160931;R-HSA-1295632;R-HSA-2160932;R-HSA-2160935;R-HSA-9018766;R-HSA-3781941;R-HSA-8981892;R-HSA-3781943;R-HSA-5692761;R-HSA-9018758;R-HSA-4396371;R-HSA-1295622;R-HSA-1295621;R-HSA-9725315;R-HSA-4396379;R-HSA-2179387;R-HSA-4396382;R-HSA-9013652;R-HSA-5692788;R-HSA-9018794;R-HSA-5622134;R-HSA-9016751;R-HSA-8944047;R-HSA-9018787;R-HSA-9018808;R-HSA-9013693;R-HSA-9012657;R-HSA-5675373;R-HSA-203070;R-HSA-9013711;R-HSA-165195;R-HSA-1306969;R-HSA-1306972;R-HSA-9604550;R-HSA-419166;R-HSA-9604553;R-HSA-8944104;R-HSA-429415;R-HSA-9017835;R-HSA-377186;R-HSA-2179402;R-HSA-2179407;R-HSA-1306979;R-HSA-8982012;R-HSA-2179415;R-HSA-4396347;R-HSA-419197;R-HSA-429441;R-HSA-4641231;R-HSA-4641229;R-HSA-9657603;R-HSA-2127285;R-HSA-9657606;R-HSA-4420052;R-HSA-4641246;R-HSA-9657608;R-HSA-9700662;R-HSA-419232;R-HSA-173483;R-HSA-4641260;R-HSA-173481;R-HSA-9700647;R-HSA-9013567;R-HSA-1236398;R-HSA-9700648;R-HSA-4641159;R-HSA-4641155;R-HSA-9013568;R-HSA-173512;R-HSA-9604446;R-HSA-2186741;R-HSA-2134519;R-HSA-9667914;R-HSA-9038163;R-HSA-2186747;R-HSA-9604471;R-HSA-374251;R-HSA-4641206;R-HSA-9604451;R-HSA-4641205;R-HSA-9018746;R-HSA-9013631;R-HSA-443910;R-HSA-8848005;R-HSA-6785636;R-HSA-8931981;R-HSA-443905;R-HSA-3322431;R-HSA-3322429;R-HSA-6785648;R-HSA-1675776;R-HSA-1963581;R-HSA-5658231;R-HSA-1963582;R-HSA-2134532;R-HSA-1963578;R-HSA-5218916;R-HSA-2186767;R-HSA-1963563;R-HSA-1912359;R-HSA-419389;R-HSA-8932020;R-HSA-8932021;R-HSA-5218830;R-HSA-9027275;R-HSA-1912415;R-HSA-9624272;R-HSA-8932033;R-HSA-8951490;R-HSA-1912401;R-HSA-139854;R-HSA-8932037;R-HSA-443986;R-HSA-191062;R-HSA-1912393;R-HSA-8944349;R-HSA-5656064;R-HSA-1912394;R-HSA-1963589;R-HSA-9027280;R-HSA-1912391;R-HSA-5218836;R-HSA-1963586;R-HSA-8932076;R-HSA-447074;R-HSA-5218851;R-HSA-3322434;R-HSA-1977958;R-HSA-1977959;R-HSA-392831;R-HSA-8932084;R-HSA-1912416;R-HSA-8982025;R-HSA-8982026;R-HSA-5654224;R-HSA-8982017;R-HSA-8982019;R-HSA-1251992;R-HSA-8982018;R-HSA-8982021;R-HSA-8982020;R-HSA-1980047;R-HSA-934559;R-HSA-9016861;R-HSA-5654222;R-HSA-139941;R-HSA-9604664;R-HSA-1980078;R-HSA-182969;R-HSA-1980067;R-HSA-1980065;R-HSA-5654167;R-HSA-934604;R-HSA-5654165;R-HSA-5654163;R-HSA-182986;R-HSA-182990;R-HSA-9604703;R-HSA-182988;R-HSA-5654169;R-HSA-182994;R-HSA-3247840;R-HSA-5654151;R-HSA-169683;R-HSA-3247843;R-HSA-5654148;R-HSA-169680;R-HSA-5654149;R-HSA-182993;R-HSA-3247844;R-HSA-5654147;R-HSA-183002;R-HSA-5654159;R-HSA-5654157;R-HSA-9016916;R-HSA-5626507;R-HSA-212706;R-HSA-212710;R-HSA-212713;R-HSA-2127562;R-HSA-391913;R-HSA-3247837;R-HSA-8847995;R-HSA-9604719;R-HSA-183036;R-HSA-177922;R-HSA-177923;R-HSA-9021325;R-HSA-177926;R-HSA-177927;R-HSA-177924;R-HSA-177925;R-HSA-177930;R-HSA-183051;R-HSA-354060;R-HSA-2976551;R-HSA-177934;R-HSA-5362525;R-HSA-177935;R-HSA-183055;R-HSA-177933;R-HSA-177938;R-HSA-183058;R-HSA-5658438;R-HSA-9013145;R-HSA-177939;R-HSA-9013144;R-HSA-177936;R-HSA-3238691;R-HSA-177937;R-HSA-177942;R-HSA-177943;R-HSA-5658435;R-HSA-177941;R-HSA-354066;R-HSA-3238694;R-HSA-9625482;R-HSA-354077;R-HSA-183067;R-HSA-177944;R-HSA-177945;R-HSA-354073;R-HSA-9634702;R-HSA-9625487;R-HSA-2976563;R-HSA-9031575;R-HSA-9013143;R-HSA-9013161;R-HSA-183072;R-HSA-354087;R-HSA-201510;R-HSA-190245;R-HSA-201515;R-HSA-377644;R-HSA-5654399;R-HSA-5672828;R-HSA-5654397;R-HSA-377641;R-HSA-9013157;R-HSA-5665659;R-HSA-377640;R-HSA-5654392;R-HSA-183084;R-HSA-9013159;R-HSA-377643;R-HSA-5672824;R-HSA-190258;R-HSA-190256;R-HSA-201521;R-HSA-165680;R-HSA-183089;R-HSA-354097;R-HSA-190263;R-HSA-190261;R-HSA-190265;R-HSA-190268;R-HSA-165692;R-HSA-9031624;R-HSA-2404199;R-HSA-2404193;R-HSA-2404195;R-HSA-354124;R-HSA-8857549;R-HSA-2404200;R-HSA-170835;R-HSA-8857555;R-HSA-165718;R-HSA-9693125;R-HSA-9021406;R-HSA-170843;R-HSA-8857565;R-HSA-170846;R-HSA-170844;R-HSA-4551451;R-HSA-170850;R-HSA-354149;R-HSA-8857583;R-HSA-5658430;R-HSA-5229348;R-HSA-4551465;R-HSA-9021412;R-HSA-8857577;R-HSA-5686072;R-HSA-5658424;R-HSA-170861;R-HSA-354165;R-HSA-190326;R-HSA-170868;R-HSA-354173;R-HSA-1250195;R-HSA-5665751;R-HSA-749448;R-HSA-2029466;R-HSA-749454;R-HSA-749452;R-HSA-9700120;R-HSA-9700121;R-HSA-9013023;R-HSA-9013009;R-HSA-749456;R-HSA-9700149;R-HSA-5654514;R-HSA-9700156;R-HSA-9017120;R-HSA-9700154;R-HSA-5665767;R-HSA-190385;R-HSA-190388;R-HSA-5665761;R-HSA-5671919;R-HSA-5654511;R-HSA-9700142;R-HSA-9700137;R-HSA-1250220;R-HSA-2029473;R-HSA-5654422;R-HSA-8944457;R-HSA-5654423;R-HSA-5654418;R-HSA-5654416;R-HSA-5654428;R-HSA-2976742;R-HSA-5654426;R-HSA-8944454;R-HSA-190413;R-HSA-5654425;R-HSA-9700164;R-HSA-372693;R-HSA-5654406;R-HSA-177107;R-HSA-5654407;R-HSA-5654404;R-HSA-5654402;R-HSA-198613;R-HSA-190427;R-HSA-9700175;R-HSA-2428926;R-HSA-5654413;R-HSA-9700168;R-HSA-372697;R-HSA-5672843;R-HSA-5654408;R-HSA-190429;R-HSA-9700171;R-HSA-2428922;R-HSA-5654409;R-HSA-2976716;R-HSA-372705;R-HSA-3361751;R-HSA-432096;R-HSA-432110;R-HSA-9625465;R-HSA-201708;R-HSA-9014141;R-HSA-9014129;R-HSA-2976726;R-HSA-9013109;R-HSA-9700200;R-HSA-9013110
R-HSA-166658	Complement cascade	1	156	0.0107275	0.993219	0.993219	1	71	0.00525303	9606	Homo sapiens	C5AR2		R-HSA-964811
R-HSA-9006931	Signaling by Nuclear Receptors	5	384	0.0264063	0.994	0.994	16	192	0.0142054	9606	Homo sapiens	TLE3;JUN;CRABP1;RUNX1;HBEGF		R-HSA-9624272;R-HSA-5622134;R-HSA-8932076;R-HSA-8931981;R-HSA-8932033;R-HSA-9625465;R-HSA-9009378;R-HSA-5362525;R-HSA-8932037;R-HSA-9009371;R-HSA-9625482;R-HSA-9038163;R-HSA-8932084;R-HSA-8932020;R-HSA-8932021;R-HSA-9625487
R-HSA-1266738	Developmental Biology	26	1262	0.0867831	0.994747	0.994747	73	556	0.0411364	9606	Homo sapiens	DSP;VASP;JUN;CDKN1A;TGFB1;ARHGEF28;SEMA3A;ITGA2B;EFNA5;NFKB1;CACNA1H;WFDC2;RUNX1;ACTG1;GRIN1;DRP2;MYL6;TYROBP;COL5A2;DSG2;MYH11;MAMLD1;DSC2;FGFR1		R-HSA-6814695;R-HSA-525833;R-HSA-443779;R-HSA-3928627;R-HSA-3928628;R-HSA-1980047;R-HSA-6810357;R-HSA-3928616;R-HSA-3928623;R-HSA-8942224;R-HSA-374686;R-HSA-3928602;R-HSA-3928607;R-HSA-4093336;R-HSA-445089;R-HSA-3928604;R-HSA-5617661;R-HSA-3928595;R-HSA-392751;R-HSA-3928592;R-HSA-3928598;R-HSA-3928597;R-HSA-4093327;R-HSA-3928584;R-HSA-3928591;R-HSA-399934;R-HSA-399935;R-HSA-3928578;R-HSA-399933;R-HSA-3928583;R-HSA-399930;R-HSA-6814298;R-HSA-399931;R-HSA-399928;R-HSA-9619666;R-HSA-399941;R-HSA-9616214;R-HSA-399939;R-HSA-9619668;R-HSA-9619669;R-HSA-376140;R-HSA-399951;R-HSA-6814764;R-HSA-399946;R-HSA-399947;R-HSA-9624668;R-HSA-399944;R-HSA-416725;R-HSA-6814387;R-HSA-6809393;R-HSA-399952;R-HSA-5617672;R-HSA-6810937;R-HSA-419033;R-HSA-9616243;R-HSA-560491;R-HSA-8865505;R-HSA-381283;R-HSA-437230;R-HSA-6814734;R-HSA-375151;R-HSA-373736;R-HSA-373739;R-HSA-3928660;R-HSA-428534;R-HSA-3928651;R-HSA-3928648;R-HSA-6811539;R-HSA-3928654;R-HSA-3928642;R-HSA-419197;R-HSA-3928646;R-HSA-3928645
R-HSA-162599	Late Phase of HIV Life Cycle	1	164	0.0112777	0.994759	0.994759	24	78	0.00577094	9606	Homo sapiens	REM1		R-HSA-9613490;R-HSA-167072;R-HSA-167136;R-HSA-167111;R-HSA-167077;R-HSA-9613498;R-HSA-167115;R-HSA-167113;R-HSA-167118;R-HSA-167468;R-HSA-167181;R-HSA-167117;R-HSA-167474;R-HSA-167121;R-HSA-167153;R-HSA-167477;R-HSA-167098;R-HSA-167130;R-HSA-167128;R-HSA-167097;R-HSA-167134;R-HSA-167484;R-HSA-167196;R-HSA-167133
R-HSA-199977	ER to Golgi Anterograde Transport	1	164	0.0112777	0.994759	0.994759	3	39	0.00288547	9606	Homo sapiens	SEC16B		R-HSA-203973;R-HSA-5694417;R-HSA-204008
R-HSA-5688426	Deubiquitination	3	289	0.0198735	0.995001	0.995001	3	77	0.00569695	9606	Homo sapiens	TGFB1;USP28;ACTG1		R-HSA-5696914;R-HSA-2179291;R-HSA-5689544
R-HSA-9612973	Autophagy	1	166	0.0114152	0.995086	0.995086	5	108	0.00799053	9606	Homo sapiens	RHEB		R-HSA-5672017;R-HSA-5672817;R-HSA-5675790;R-HSA-5672010;R-HSA-5673768
R-HSA-1989781	PPARA activates gene expression	1	175	0.0120341	0.996323	0.996323	1	41	0.00303344	9606	Homo sapiens	ARNTL		R-HSA-879724
R-HSA-400206	Regulation of lipid metabolism by PPARalpha	1	177	0.0121716	0.996552	0.996552	1	44	0.0032554	9606	Homo sapiens	ARNTL		R-HSA-879724
R-HSA-168256	Immune System	64	2681	0.184363	0.996583	0.996583	173	1623	0.12008	9606	Homo sapiens	ITK;SERPINA3;CSF1R;CDKN1A;CSF1;TNFAIP6;C5AR2;ITPR1;CXCL1;RASGRP1;WFDC2;ACTG1;RELB;ICAM1;FBXL21;PTPRZ1;CCL4;ITGAX;PTK2B;NOS1;GBP1;JUNB;MCL1;DSP;IL32;VASP;JUN;TGFB1;ANXA1;TNFRSF12A;PLAUR;NFATC2;NFATC1;LILRB4;NFKB1;NFKB2;TYROBP;IL8;IRF1;MNDA;TNFRSF25;LCP2;PLEKHO2;TRIM38;IL7R		R-HSA-6785895;R-HSA-202241;R-HSA-5693012;R-HSA-6810724;R-HSA-202248;R-HSA-2395439;R-HSA-8981657;R-HSA-1168640;R-HSA-1168643;R-HSA-9604480;R-HSA-1168642;R-HSA-9009554;R-HSA-508451;R-HSA-1031716;R-HSA-202541;R-HSA-1031713;R-HSA-5668454;R-HSA-8937656;R-HSA-2395412;R-HSA-430135;R-HSA-451634;R-HSA-9025969;R-HSA-2272795;R-HSA-2730856;R-HSA-2730858;R-HSA-2730849;R-HSA-448591;R-HSA-2730851;R-HSA-5684250;R-HSA-6800426;R-HSA-5684248;R-HSA-8983003;R-HSA-6800434;R-HSA-202331;R-HSA-9630923;R-HSA-2730867;R-HSA-210271;R-HSA-2730871;R-HSA-5676598;R-HSA-210274;R-HSA-430183;R-HSA-210273;R-HSA-430180;R-HSA-5660980;R-HSA-983147;R-HSA-5607728;R-HSA-5684275;R-HSA-5607731;R-HSA-508513;R-HSA-5684273;R-HSA-5668414;R-HSA-430190;R-HSA-5607741;R-HSA-983140;R-HSA-2730841;R-HSA-2730840;R-HSA-210289;R-HSA-5684261;R-HSA-5660965;R-HSA-210295;R-HSA-2730847;R-HSA-210292;R-HSA-2730833;R-HSA-5607725;R-HSA-354173;R-HSA-210298;R-HSA-5607724;R-HSA-983157;R-HSA-5607726;R-HSA-983156;R-HSA-5684267;R-HSA-5607720;R-HSA-5607723;R-HSA-210300;R-HSA-430201;R-HSA-2424484;R-HSA-199043;R-HSA-2424485;R-HSA-2424486;R-HSA-418436;R-HSA-2424487;R-HSA-202375;R-HSA-2424480;R-HSA-2025882;R-HSA-2029466;R-HSA-2424481;R-HSA-2424482;R-HSA-210309;R-HSA-6789615;R-HSA-199050;R-HSA-6787820;R-HSA-1295519;R-HSA-1295516;R-HSA-6799350;R-HSA-2396594;R-HSA-5660622;R-HSA-1015702;R-HSA-8983059;R-HSA-2396606;R-HSA-2197690;R-HSA-8983061;R-HSA-199583;R-HSA-213407;R-HSA-1015699;R-HSA-6793978;R-HSA-6788346;R-HSA-8983063;R-HSA-449958;R-HSA-199587;R-HSA-2730889;R-HSA-2730888;R-HSA-5660660;R-HSA-209063;R-HSA-2730892;R-HSA-209061;R-HSA-1295540;R-HSA-2730894;R-HSA-8983077;R-HSA-2730885;R-HSA-5660666;R-HSA-8983078;R-HSA-2396561;R-HSA-2424476;R-HSA-448703;R-HSA-2029476;R-HSA-449978;R-HSA-2025890;R-HSA-2395801;R-HSA-2272668;R-HSA-2029473;R-HSA-9009485;R-HSA-964811;R-HSA-6784160;R-HSA-2130151;R-HSA-1861595;R-HSA-5669023;R-HSA-168136;R-HSA-5624473;R-HSA-168140;R-HSA-169683;R-HSA-169680;R-HSA-1264832;R-HSA-2272753;R-HSA-9603905;R-HSA-5668481;R-HSA-9009488;R-HSA-5668534;R-HSA-6790022;R-HSA-2426566;R-HSA-168166;R-HSA-209125;R-HSA-442592;R-HSA-1168374;R-HSA-1168633;R-HSA-1168376;R-HSA-6785165;R-HSA-202216;R-HSA-2426569;R-HSA-1168636;R-HSA-1168638;R-HSA-6798743;R-HSA-450292;R-HSA-6789524;R-HSA-6790036;R-HSA-6798751;R-HSA-2172123;R-HSA-168440;R-HSA-6798749;R-HSA-6798748;R-HSA-6798747;R-HSA-6790041;R-HSA-6798745;R-HSA-2172126
R-HSA-68882	Mitotic Anaphase	2	249	0.0171228	0.996948	0.996948	1	32	0.00236756	9606	Homo sapiens	LMNA		R-HSA-2995376
R-HSA-2555396	Mitotic Metaphase and Anaphase	2	250	0.0171916	0.997035	0.997035	1	33	0.00244155	9606	Homo sapiens	LMNA		R-HSA-2995376
R-HSA-5619102	SLC transporter disorders	1	183	0.0125842	0.997159	0.997159	1	65	0.00480912	9606	Homo sapiens	SLC16A1		R-HSA-5624211
R-HSA-72163	mRNA Splicing - Major Pathway	1	185	0.0127218	0.997336	0.997336	6	9	0.000665877	9606	Homo sapiens	PPIL6		R-HSA-72160;R-HSA-72130;R-HSA-156661;R-HSA-72139;R-HSA-72143;R-HSA-72127
R-HSA-6791226	Major pathway of rRNA processing in the nucleolus and cytosol	1	189	0.0129968	0.997659	0.997659	1	7	0.000517905	9606	Homo sapiens	LTV1		R-HSA-6791223
R-HSA-212436	Generic Transcription Pathway	32	1555	0.106932	0.997883	0.997883	186	824	0.0609648	9606	Homo sapiens	PLK3;CSF1R;JUN;CDKN1A;TGFB1;ZNF273;ITGA2B;NFATC2;NFKB1;RUNX1;GRIN1;SIRT3;NR4A2;REM1;MIR24-2;RHEB;ZNF436;PIP4K2C;DNA2;JUNB;SKIL;MAMLD1;ZNF267;ZIM2		R-HSA-8936584;R-HSA-8937097;R-HSA-8931981;R-HSA-8938382;R-HSA-8878220;R-HSA-3790130;R-HSA-8853898;R-HSA-8938887;R-HSA-8877192;R-HSA-8956568;R-HSA-8937113;R-HSA-8853908;R-HSA-8937118;R-HSA-8951966;R-HSA-8878237;R-HSA-187934;R-HSA-8938389;R-HSA-6806394;R-HSA-8936599;R-HSA-8936616;R-HSA-8956586;R-HSA-9617840;R-HSA-8878243;R-HSA-8936621;R-HSA-8955822;R-HSA-8938158;R-HSA-8937134;R-HSA-8936608;R-HSA-8938913;R-HSA-8877485;R-HSA-8938150;R-HSA-2186767;R-HSA-8935864;R-HSA-8938938;R-HSA-8877493;R-HSA-8877490;R-HSA-8938174;R-HSA-380979;R-HSA-8938930;R-HSA-8936628;R-HSA-8932020;R-HSA-2187293;R-HSA-9617838;R-HSA-8932021;R-HSA-6803801;R-HSA-8938440;R-HSA-6797606;R-HSA-6805285;R-HSA-9622737;R-HSA-8938176;R-HSA-8956608;R-HSA-8932033;R-HSA-8865482;R-HSA-8932037;R-HSA-8938951;R-HSA-8938201;R-HSA-8865491;R-HSA-8956639;R-HSA-6797616;R-HSA-8937682;R-HSA-8865244;R-HSA-8938965;R-HSA-8865498;R-HSA-8938199;R-HSA-8878054;R-HSA-8938217;R-HSA-8956649;R-HSA-8938987;R-HSA-8956652;R-HSA-8932076;R-HSA-8878050;R-HSA-8955885;R-HSA-376419;R-HSA-8865505;R-HSA-8938981;R-HSA-8878056;R-HSA-8865256;R-HSA-8935930;R-HSA-9021946;R-HSA-9021948;R-HSA-4396347;R-HSA-6802973;R-HSA-8938228;R-HSA-8932084;R-HSA-8955893;R-HSA-8938231;R-HSA-8938487;R-HSA-8938251;R-HSA-6799332;R-HSA-8938507;R-HSA-212356;R-HSA-8865280;R-HSA-8937728;R-HSA-8865547;R-HSA-8937989;R-HSA-8865546;R-HSA-3209151;R-HSA-8935960;R-HSA-1980047;R-HSA-6802165;R-HSA-382096;R-HSA-8936989;R-HSA-8937744;R-HSA-8952081;R-HSA-8936979;R-HSA-6802170;R-HSA-8877338;R-HSA-8878117;R-HSA-8877348;R-HSA-3857305;R-HSA-8935980;R-HSA-8877345;R-HSA-8939054;R-HSA-9617972;R-HSA-9620532;R-HSA-8934688;R-HSA-8936481;R-HSA-8934690;R-HSA-3209114;R-HSA-8936995;R-HSA-173481;R-HSA-8935972;R-HSA-6803403;R-HSA-8952101;R-HSA-8938022;R-HSA-8937767;R-HSA-8865320;R-HSA-8937016;R-HSA-8877879;R-HSA-8939066;R-HSA-8935740;R-HSA-6803411;R-HSA-8878130;R-HSA-8937022;R-HSA-8877360;R-HSA-9008433;R-HSA-8935730;R-HSA-8938034;R-HSA-8935731;R-HSA-8877884;R-HSA-69562;R-HSA-8935732;R-HSA-8935988;R-HSA-8877369;R-HSA-9008456;R-HSA-8939082;R-HSA-8937037;R-HSA-9618004;R-HSA-8934735;R-HSA-8938063;R-HSA-8936000;R-HSA-8877391;R-HSA-8938053;R-HSA-8877385;R-HSA-975040;R-HSA-8936007;R-HSA-8938328;R-HSA-8937050;R-HSA-8877396;R-HSA-2186741;R-HSA-8939088;R-HSA-2186747;R-HSA-8877404;R-HSA-6803388;R-HSA-8934742;R-HSA-8937814;R-HSA-8935766;R-HSA-9006422;R-HSA-8935785;R-HSA-8877414;R-HSA-6811522;R-HSA-8878178;R-HSA-8938338;R-HSA-8877421;R-HSA-6806412;R-HSA-8955748;R-HSA-8938853;R-HSA-8878186;R-HSA-8951910;R-HSA-8939129;R-HSA-8936058;R-HSA-6797712;R-HSA-8938867;R-HSA-8877692;R-HSA-8877691;R-HSA-8951926
R-HSA-199991	Membrane Trafficking	10	665	0.0457296	0.997906	0.997906	35	219	0.016203	9606	Homo sapiens	SEC16B;ALS2CL;AP1G2;DPH1;ST5;STON1;IL7R;ACTG1;HBEGF		R-HSA-8876615;R-HSA-5671702;R-HSA-8868230;R-HSA-203973;R-HSA-5694417;R-HSA-8868236;R-HSA-8876191;R-HSA-8871194;R-HSA-8871193;R-HSA-2316349;R-HSA-8868071;R-HSA-8866279;R-HSA-8863463;R-HSA-8866277;R-HSA-2316352;R-HSA-8866275;R-HSA-8863727;R-HSA-8867756;R-HSA-204008;R-HSA-8868651;R-HSA-8863723;R-HSA-8867754;R-HSA-8863721;R-HSA-8868072;R-HSA-8868648;R-HSA-190829;R-HSA-8868661;R-HSA-8868660;R-HSA-196017;R-HSA-8868659;R-HSA-8868658;R-HSA-190519;R-HSA-196026;R-HSA-8869438;R-HSA-8875320
R-HSA-162906	HIV Infection	2	264	0.0181543	0.998021	0.998021	37	160	0.0118378	9606	Homo sapiens	REM1;HMGA1		R-HSA-8951690;R-HSA-175174;R-HSA-167111;R-HSA-175108;R-HSA-167115;R-HSA-167113;R-HSA-167118;R-HSA-180622;R-HSA-167181;R-HSA-167117;R-HSA-175117;R-HSA-175250;R-HSA-180627;R-HSA-167121;R-HSA-180630;R-HSA-167130;R-HSA-167128;R-HSA-167134;R-HSA-162590;R-HSA-167196;R-HSA-167133;R-HSA-9613490;R-HSA-164514;R-HSA-167072;R-HSA-167136;R-HSA-167077;R-HSA-9613498;R-HSA-164522;R-HSA-167468;R-HSA-164845;R-HSA-167474;R-HSA-167153;R-HSA-167477;R-HSA-167098;R-HSA-173115;R-HSA-167097;R-HSA-167484
R-HSA-72172	mRNA Splicing	1	196	0.0134782	0.998132	0.998132	6	14	0.00103581	9606	Homo sapiens	PPIL6		R-HSA-72160;R-HSA-72130;R-HSA-156661;R-HSA-72139;R-HSA-72143;R-HSA-72127
R-HSA-168249	Innate Immune System	26	1334	0.0917343	0.998185	0.998185	96	710	0.0525303	9606	Homo sapiens	DSP;ITK;SERPINA3;JUN;TNFAIP6;C5AR2;ITPR1;PLAUR;NFATC2;CXCL1;NFATC1;LILRB4;RASGRP1;NFKB1;WFDC2;ACTG1;RELB;NFKB2;TYROBP;ITGAX;MNDA;LCP2;PLEKHO2;NOS1		R-HSA-2424484;R-HSA-2424485;R-HSA-2424486;R-HSA-418436;R-HSA-2424487;R-HSA-6810724;R-HSA-2424480;R-HSA-2029466;R-HSA-2424481;R-HSA-2424482;R-HSA-210309;R-HSA-2395439;R-HSA-6799350;R-HSA-9604480;R-HSA-2396594;R-HSA-5660622;R-HSA-2396606;R-HSA-2197690;R-HSA-2730889;R-HSA-2730888;R-HSA-5660660;R-HSA-2730892;R-HSA-2730894;R-HSA-2730885;R-HSA-5660666;R-HSA-202541;R-HSA-2395412;R-HSA-451634;R-HSA-2396561;R-HSA-2424476;R-HSA-2272795;R-HSA-2029476;R-HSA-2395801;R-HSA-2272668;R-HSA-2029473;R-HSA-2730856;R-HSA-2730858;R-HSA-964811;R-HSA-2130151;R-HSA-1861595;R-HSA-2730849;R-HSA-2730851;R-HSA-168136;R-HSA-5684250;R-HSA-5624473;R-HSA-6800426;R-HSA-5684248;R-HSA-168140;R-HSA-169683;R-HSA-169680;R-HSA-2272753;R-HSA-9603905;R-HSA-6800434;R-HSA-9630923;R-HSA-2730867;R-HSA-210271;R-HSA-2730871;R-HSA-210274;R-HSA-210273;R-HSA-5660980;R-HSA-2426566;R-HSA-168166;R-HSA-5607728;R-HSA-5684275;R-HSA-5607731;R-HSA-442592;R-HSA-5684273;R-HSA-5607741;R-HSA-2426569;R-HSA-6798743;R-HSA-2730841;R-HSA-2730840;R-HSA-210289;R-HSA-450292;R-HSA-5684261;R-HSA-5660965;R-HSA-210295;R-HSA-2730847;R-HSA-210292;R-HSA-2730833;R-HSA-5607725;R-HSA-6798751;R-HSA-210298;R-HSA-5607724;R-HSA-2172123;R-HSA-168440;R-HSA-6798749;R-HSA-6798748;R-HSA-5607726;R-HSA-6798747;R-HSA-5684267;R-HSA-5607720;R-HSA-6798745;R-HSA-5607723;R-HSA-210300;R-HSA-2172126
R-HSA-168255	Influenza Infection	1	200	0.0137533	0.998358	0.998358	1	59	0.0043652	9606	Homo sapiens	TGFB1		R-HSA-168865
R-HSA-1852241	Organelle biogenesis and maintenance	3	336	0.0231055	0.99857	0.99857	3	86	0.00636283	9606	Homo sapiens	BBS12;SIRT3		R-HSA-1605535;R-HSA-5688289;R-HSA-5624125
R-HSA-5689880	Ub-specific processing proteases	1	206	0.0141659	0.998647	0.998647	1	40	0.00295946	9606	Homo sapiens	USP28		R-HSA-5696914
R-HSA-8868773	rRNA processing in the nucleus and cytosol	1	207	0.0142346	0.99869	0.99869	1	15	0.0011098	9606	Homo sapiens	LTV1		R-HSA-6791223
R-HSA-5617833	Cilium Assembly	1	208	0.0143034	0.998732	0.998732	1	50	0.00369932	9606	Homo sapiens	BBS12		R-HSA-5624125
R-HSA-9609690	HCMV Early Events	1	215	0.0147848	0.998989	0.998989	1	12	0.000887837	9606	Homo sapiens	NFKB1		R-HSA-9621073
R-HSA-5668914	Diseases of metabolism	4	408	0.0280567	0.999054	0.999054	2	190	0.0140574	9606	Homo sapiens	GALNT12;ADAMTS3;ADAMTS12;THBS2		R-HSA-5096532;R-HSA-6785565
R-HSA-948021	Transport to the Golgi and subsequent modification	1	219	0.0150598	0.999111	0.999111	3	60	0.00443918	9606	Homo sapiens	SEC16B		R-HSA-203973;R-HSA-5694417;R-HSA-204008
R-HSA-211945	Phase I - Functionalization of compounds	2	297	0.0204236	0.999245	0.999245	2	98	0.00725067	9606	Homo sapiens	AOC3		R-HSA-5696183;R-HSA-5696146
R-HSA-9709957	Sensory Perception	9	681	0.0468299	0.999428	0.999428	5	107	0.00791654	9606	Homo sapiens	OR2AK2;MYO15A;OR2L13;KCNMB1;OR2M5;OR2M3;ACTG1;TMC2		R-HSA-9663363;R-HSA-9667809;R-HSA-9667761;R-HSA-381750;R-HSA-9659380
R-HSA-376176	Signaling by ROBO receptors	1	235	0.0161601	0.99947	0.99947	2	60	0.00443918	9606	Homo sapiens	VASP		R-HSA-428534;R-HSA-376140
R-HSA-1428517	The citric acid (TCA) cycle and respiratory electron transport	1	235	0.0161601	0.99947	0.99947	2	67	0.00495709	9606	Homo sapiens	SLC16A1		R-HSA-373875;R-HSA-373867
R-HSA-381753	Olfactory Signaling Pathway	4	432	0.0297071	0.999493	0.999493	1	2	0.000147973	9606	Homo sapiens	OR2AK2;OR2L13;OR2M5;OR2M3		R-HSA-381750
R-HSA-1640170	Cell Cycle	10	734	0.0504745	0.999499	0.999499	48	449	0.0332199	9606	Homo sapiens	CDKN1A;WEE1;SYCP2;LMNA;DNA2;PHLDA1		R-HSA-187520;R-HSA-8853444;R-HSA-6799332;R-HSA-5229194;R-HSA-170055;R-HSA-170116;R-HSA-2993898;R-HSA-8942607;R-HSA-912389;R-HSA-69195;R-HSA-8852362;R-HSA-187916;R-HSA-912450;R-HSA-8941915;R-HSA-170070;R-HSA-912408;R-HSA-75028;R-HSA-174164;R-HSA-198613;R-HSA-69142;R-HSA-156699;R-HSA-69144;R-HSA-8942803;R-HSA-912470;R-HSA-6803388;R-HSA-187934;R-HSA-2995376;R-HSA-912467;R-HSA-187552;R-HSA-162657;R-HSA-9018017;R-HSA-69227;R-HSA-174441;R-HSA-6803403;R-HSA-5244669;R-HSA-170156;R-HSA-174451;R-HSA-8853429;R-HSA-6803411;R-HSA-187574;R-HSA-912505;R-HSA-187575;R-HSA-187828;R-HSA-69562;R-HSA-1226094;R-HSA-8942836;R-HSA-1226095;R-HSA-6803801
R-HSA-8951664	Neddylation	1	241	0.0165727	0.999564	0.999564	6	31	0.00229358	9606	Homo sapiens	FBXL21		R-HSA-8956040;R-HSA-8956200;R-HSA-8955289;R-HSA-8955241;R-HSA-8952618;R-HSA-8952620
R-HSA-69278	Cell Cycle, Mitotic	7	596	0.0409847	0.999564	0.999564	34	350	0.0258952	9606	Homo sapiens	CDKN1A;WEE1;LMNA;DNA2;PHLDA1		R-HSA-187520;R-HSA-8853444;R-HSA-5229194;R-HSA-170055;R-HSA-170116;R-HSA-2993898;R-HSA-8942607;R-HSA-69195;R-HSA-8852362;R-HSA-187916;R-HSA-8941915;R-HSA-170070;R-HSA-174164;R-HSA-198613;R-HSA-69142;R-HSA-156699;R-HSA-69144;R-HSA-8942803;R-HSA-187934;R-HSA-2995376;R-HSA-187552;R-HSA-162657;R-HSA-9018017;R-HSA-69227;R-HSA-5244669;R-HSA-170156;R-HSA-8853429;R-HSA-187574;R-HSA-187575;R-HSA-187828;R-HSA-69562;R-HSA-1226094;R-HSA-8942836;R-HSA-1226095
R-HSA-72312	rRNA processing	1	245	0.0168478	0.999617	0.999617	1	21	0.00155371	9606	Homo sapiens	LTV1		R-HSA-6791223
R-HSA-8957322	Metabolism of steroids	2	324	0.0222803	0.99966	0.99966	2	239	0.0176827	9606	Homo sapiens	ABCC3;OSBPL3		R-HSA-8867667;R-HSA-194153
R-HSA-15869	Metabolism of nucleotides	1	253	0.0173979	0.999704	0.999704	2	137	0.0101361	9606	Homo sapiens	ENTPD1		R-HSA-8850854;R-HSA-8850846
R-HSA-196849	Metabolism of water-soluble vitamins and cofactors	1	254	0.0174666	0.999714	0.999714	2	144	0.010654	9606	Homo sapiens	ENPP1		R-HSA-8938314;R-HSA-196955
R-HSA-72203	Processing of Capped Intron-Containing Pre-mRNA	1	256	0.0176042	0.999732	0.999732	6	32	0.00236756	9606	Homo sapiens	PPIL6		R-HSA-72160;R-HSA-72130;R-HSA-156661;R-HSA-72139;R-HSA-72143;R-HSA-72127
R-HSA-73857	RNA Polymerase II Transcription	32	1694	0.11649	0.999742	0.999742	210	885	0.065478	9606	Homo sapiens	PLK3;CSF1R;JUN;CDKN1A;TGFB1;ZNF273;ITGA2B;NFATC2;NFKB1;RUNX1;GRIN1;SIRT3;NR4A2;REM1;MIR24-2;RHEB;ZNF436;PIP4K2C;DNA2;JUNB;SKIL;MAMLD1;ZNF267;ZIM2		R-HSA-8936584;R-HSA-8937097;R-HSA-8931981;R-HSA-8878220;R-HSA-8877192;R-HSA-8956568;R-HSA-8937113;R-HSA-8937118;R-HSA-8951966;R-HSA-8878237;R-HSA-187934;R-HSA-8936599;R-HSA-8936616;R-HSA-8956586;R-HSA-8878243;R-HSA-9613494;R-HSA-8936621;R-HSA-8938158;R-HSA-8937134;R-HSA-8936608;R-HSA-9613497;R-HSA-8938150;R-HSA-2186767;R-HSA-8938174;R-HSA-380979;R-HSA-8936628;R-HSA-8932020;R-HSA-2187293;R-HSA-8932021;R-HSA-9622737;R-HSA-109639;R-HSA-8938176;R-HSA-8956608;R-HSA-8932033;R-HSA-75850;R-HSA-8865482;R-HSA-8932037;R-HSA-8938201;R-HSA-75856;R-HSA-8865491;R-HSA-75861;R-HSA-8956639;R-HSA-75862;R-HSA-75864;R-HSA-8937682;R-HSA-75866;R-HSA-75869;R-HSA-8865498;R-HSA-8938199;R-HSA-75873;R-HSA-8938217;R-HSA-8956649;R-HSA-8956652;R-HSA-8932076;R-HSA-376419;R-HSA-8865505;R-HSA-75891;R-HSA-6802973;R-HSA-8938228;R-HSA-8932084;R-HSA-8938231;R-HSA-8938507;R-HSA-8865280;R-HSA-8937989;R-HSA-8935960;R-HSA-1980047;R-HSA-6802165;R-HSA-382096;R-HSA-8936989;R-HSA-8936979;R-HSA-6802170;R-HSA-111264;R-HSA-8878117;R-HSA-8935980;R-HSA-8939054;R-HSA-9617972;R-HSA-9620532;R-HSA-8936481;R-HSA-8936995;R-HSA-8935972;R-HSA-75949;R-HSA-8938022;R-HSA-8865320;R-HSA-8937016;R-HSA-8939066;R-HSA-8878130;R-HSA-8937022;R-HSA-8938034;R-HSA-8935988;R-HSA-8939082;R-HSA-8937037;R-HSA-9618004;R-HSA-8938063;R-HSA-8936000;R-HSA-8938053;R-HSA-975040;R-HSA-8936007;R-HSA-8937050;R-HSA-8939088;R-HSA-73946;R-HSA-8878178;R-HSA-8878186;R-HSA-8951910;R-HSA-8939129;R-HSA-8936058;R-HSA-112379;R-HSA-8877692;R-HSA-8877691;R-HSA-112383;R-HSA-8951926;R-HSA-112385;R-HSA-8938382;R-HSA-3790130;R-HSA-77069;R-HSA-77068;R-HSA-8853898;R-HSA-77071;R-HSA-8938887;R-HSA-77073;R-HSA-8853908;R-HSA-113430;R-HSA-8938389;R-HSA-6806394;R-HSA-76576;R-HSA-9617840;R-HSA-8955822;R-HSA-8938913;R-HSA-8877485;R-HSA-8935864;R-HSA-8938938;R-HSA-8877493;R-HSA-8877490;R-HSA-8938930;R-HSA-9617838;R-HSA-6803801;R-HSA-8938440;R-HSA-6797606;R-HSA-6805285;R-HSA-8938951;R-HSA-6797616;R-HSA-8865244;R-HSA-8938965;R-HSA-8878054;R-HSA-8938987;R-HSA-8878050;R-HSA-8955885;R-HSA-8938981;R-HSA-8878056;R-HSA-8865256;R-HSA-8935930;R-HSA-9021946;R-HSA-9021948;R-HSA-4396347;R-HSA-8955893;R-HSA-8938487;R-HSA-8938251;R-HSA-6799332;R-HSA-212356;R-HSA-8937728;R-HSA-8865547;R-HSA-8865546;R-HSA-3209151;R-HSA-8937744;R-HSA-8952081;R-HSA-8877338;R-HSA-8877348;R-HSA-3857305;R-HSA-8877345;R-HSA-8934688;R-HSA-8934690;R-HSA-3209114;R-HSA-173481;R-HSA-6803403;R-HSA-8952101;R-HSA-8937767;R-HSA-8877879;R-HSA-8935740;R-HSA-6803411;R-HSA-8877360;R-HSA-9008433;R-HSA-8935730;R-HSA-8935731;R-HSA-8877884;R-HSA-69562;R-HSA-8935732;R-HSA-8877369;R-HSA-9008456;R-HSA-8934735;R-HSA-8877391;R-HSA-8877385;R-HSA-8938328;R-HSA-8877396;R-HSA-2186741;R-HSA-2186747;R-HSA-8877404;R-HSA-6803388;R-HSA-8934742;R-HSA-8937814;R-HSA-8935766;R-HSA-9006422;R-HSA-8935785;R-HSA-8877414;R-HSA-6811522;R-HSA-8938338;R-HSA-8877421;R-HSA-6806412;R-HSA-8955748;R-HSA-8938853;R-HSA-6797712;R-HSA-8938867
R-HSA-9609646	HCMV Infection	1	270	0.0185669	0.99983	0.99983	1	31	0.00229358	9606	Homo sapiens	NFKB1		R-HSA-9621073
R-HSA-446203	Asparagine N-linked glycosylation	3	421	0.0289506	0.999864	0.999864	5	144	0.010654	9606	Homo sapiens	SEC16B;GFPT2;ST6GALNAC5		R-HSA-449715;R-HSA-203973;R-HSA-5694417;R-HSA-4084980;R-HSA-204008
R-HSA-5619115	Disorders of transmembrane transporters	1	278	0.019117	0.999869	0.999869	1	87	0.00643682	9606	Homo sapiens	SLC16A1		R-HSA-5624211
R-HSA-1280218	Adaptive Immune System	14	1004	0.0690414	0.999918	0.999918	36	264	0.0195324	9606	Homo sapiens	VASP;FBXL21;ITK;TYROBP;ITPR1;NFATC2;NFATC1;LCP2;LILRB4;RASGRP1;NFKB1;ICAM1		R-HSA-199043;R-HSA-202241;R-HSA-202375;R-HSA-2025882;R-HSA-199050;R-HSA-202248;R-HSA-1168640;R-HSA-169683;R-HSA-1168643;R-HSA-169680;R-HSA-1168642;R-HSA-202331;R-HSA-199583;R-HSA-213407;R-HSA-199587;R-HSA-430183;R-HSA-430180;R-HSA-983147;R-HSA-5607728;R-HSA-2730894;R-HSA-1168374;R-HSA-430190;R-HSA-1168633;R-HSA-1168376;R-HSA-202216;R-HSA-983140;R-HSA-1168636;R-HSA-202541;R-HSA-1168638;R-HSA-430135;R-HSA-354173;R-HSA-5607724;R-HSA-983157;R-HSA-983156;R-HSA-2025890;R-HSA-430201
R-HSA-9662851	Anti-inflammatory response favouring Leishmania parasite infection	1	297	0.0204236	0.999929	0.999929	2	40	0.00295946	9606	Homo sapiens	ITPR1		R-HSA-169683;R-HSA-169680
R-HSA-9664433	Leishmania parasite growth and survival	1	297	0.0204236	0.999929	0.999929	2	40	0.00295946	9606	Homo sapiens	ITPR1		R-HSA-169683;R-HSA-169680
R-HSA-5653656	Vesicle-mediated transport	10	824	0.0566635	0.999931	0.999931	35	252	0.0186446	9606	Homo sapiens	SEC16B;ALS2CL;AP1G2;DPH1;ST5;STON1;IL7R;ACTG1;HBEGF		R-HSA-8876615;R-HSA-5671702;R-HSA-8868230;R-HSA-203973;R-HSA-5694417;R-HSA-8868236;R-HSA-8876191;R-HSA-8871194;R-HSA-8871193;R-HSA-2316349;R-HSA-8868071;R-HSA-8866279;R-HSA-8863463;R-HSA-8866277;R-HSA-2316352;R-HSA-8866275;R-HSA-8863727;R-HSA-8867756;R-HSA-204008;R-HSA-8868651;R-HSA-8863723;R-HSA-8867754;R-HSA-8863721;R-HSA-8868072;R-HSA-8868648;R-HSA-190829;R-HSA-8868661;R-HSA-8868660;R-HSA-196017;R-HSA-8868659;R-HSA-8868658;R-HSA-190519;R-HSA-196026;R-HSA-8869438;R-HSA-8875320
R-HSA-983168	Antigen processing: Ubiquitination & Proteasome degradation	1	315	0.0216614	0.999961	0.999961	4	9	0.000665877	9606	Homo sapiens	FBXL21		R-HSA-983147;R-HSA-983157;R-HSA-983156;R-HSA-983140
R-HSA-74160	Gene expression (Transcription)	33	1855	0.127562	0.999966	0.999966	218	1000	0.0739864	9606	Homo sapiens	CSF1R;CDKN1A;ZNF273;ITGA2B;ACTG1;REM1;PIP4K2C;JUNB;SKIL;ZNF267;ZIM2;PLK3;JUN;TGFB1;NFATC2;NFKB1;RUNX1;GRIN1;SIRT3;NR4A2;MIR24-2;RHEB;ZNF436;DNA2;MAMLD1		R-HSA-8936584;R-HSA-8937097;R-HSA-8931981;R-HSA-8878220;R-HSA-8877192;R-HSA-8956568;R-HSA-8937113;R-HSA-8937118;R-HSA-8951966;R-HSA-8878237;R-HSA-187934;R-HSA-8936599;R-HSA-73758;R-HSA-8936616;R-HSA-8956586;R-HSA-8878243;R-HSA-9613494;R-HSA-8936621;R-HSA-8938158;R-HSA-8937134;R-HSA-8936608;R-HSA-73769;R-HSA-9613497;R-HSA-8938150;R-HSA-2186767;R-HSA-8938174;R-HSA-380979;R-HSA-8936628;R-HSA-8932020;R-HSA-2187293;R-HSA-8932021;R-HSA-9622737;R-HSA-109639;R-HSA-8938176;R-HSA-8956608;R-HSA-8932033;R-HSA-75850;R-HSA-8865482;R-HSA-8932037;R-HSA-8938201;R-HSA-75856;R-HSA-8865491;R-HSA-75861;R-HSA-8956639;R-HSA-75862;R-HSA-75864;R-HSA-8937682;R-HSA-75866;R-HSA-75869;R-HSA-8865498;R-HSA-8938199;R-HSA-75873;R-HSA-8938217;R-HSA-8956649;R-HSA-8956652;R-HSA-8932076;R-HSA-376419;R-HSA-8865505;R-HSA-75891;R-HSA-6802973;R-HSA-8938228;R-HSA-8932084;R-HSA-8938231;R-HSA-8938507;R-HSA-8865280;R-HSA-8937989;R-HSA-8935960;R-HSA-1980047;R-HSA-6802165;R-HSA-382096;R-HSA-8936989;R-HSA-8936979;R-HSA-6802170;R-HSA-111264;R-HSA-8878117;R-HSA-8935980;R-HSA-8939054;R-HSA-9617972;R-HSA-9620532;R-HSA-8936481;R-HSA-8936995;R-HSA-8935972;R-HSA-75949;R-HSA-8938022;R-HSA-8865320;R-HSA-8937016;R-HSA-8939066;R-HSA-8878130;R-HSA-8937022;R-HSA-8938034;R-HSA-8935988;R-HSA-8939082;R-HSA-8937037;R-HSA-9618004;R-HSA-8938063;R-HSA-8936000;R-HSA-8938053;R-HSA-975040;R-HSA-8936007;R-HSA-8937050;R-HSA-8939088;R-HSA-73946;R-HSA-8878178;R-HSA-74986;R-HSA-8878186;R-HSA-8951910;R-HSA-74993;R-HSA-74992;R-HSA-8939129;R-HSA-8936058;R-HSA-74994;R-HSA-112379;R-HSA-8877692;R-HSA-8877691;R-HSA-112383;R-HSA-8951926;R-HSA-112385;R-HSA-8938382;R-HSA-3790130;R-HSA-77069;R-HSA-77068;R-HSA-8853898;R-HSA-77071;R-HSA-8938887;R-HSA-77073;R-HSA-8853908;R-HSA-113430;R-HSA-8938389;R-HSA-6806394;R-HSA-76576;R-HSA-9617840;R-HSA-8955822;R-HSA-8938913;R-HSA-8877485;R-HSA-8935864;R-HSA-8938938;R-HSA-8877493;R-HSA-8877490;R-HSA-8938930;R-HSA-9617838;R-HSA-6803801;R-HSA-8938440;R-HSA-6797606;R-HSA-6805285;R-HSA-8938951;R-HSA-6797616;R-HSA-8865244;R-HSA-8938965;R-HSA-427366;R-HSA-8878054;R-HSA-8938987;R-HSA-8878050;R-HSA-8955885;R-HSA-8938981;R-HSA-8878056;R-HSA-8865256;R-HSA-8935930;R-HSA-9021946;R-HSA-9021948;R-HSA-4396347;R-HSA-8955893;R-HSA-8938487;R-HSA-8938251;R-HSA-6799332;R-HSA-212356;R-HSA-8937728;R-HSA-8865547;R-HSA-8865546;R-HSA-3209151;R-HSA-8937744;R-HSA-8952081;R-HSA-8877338;R-HSA-8877348;R-HSA-3857305;R-HSA-8877345;R-HSA-8934688;R-HSA-8934690;R-HSA-3209114;R-HSA-173481;R-HSA-6803403;R-HSA-8952101;R-HSA-8937767;R-HSA-8877879;R-HSA-8935740;R-HSA-6803411;R-HSA-8877360;R-HSA-9008433;R-HSA-8935730;R-HSA-8935731;R-HSA-8877884;R-HSA-69562;R-HSA-8935732;R-HSA-8877369;R-HSA-9008456;R-HSA-8934735;R-HSA-8877391;R-HSA-8877385;R-HSA-8938328;R-HSA-8877396;R-HSA-5250947;R-HSA-2186741;R-HSA-2186747;R-HSA-8877404;R-HSA-6803388;R-HSA-8934742;R-HSA-8937814;R-HSA-8935766;R-HSA-9006422;R-HSA-8935785;R-HSA-8877414;R-HSA-6811522;R-HSA-8938338;R-HSA-8877421;R-HSA-6806412;R-HSA-8955748;R-HSA-8938853;R-HSA-6797712;R-HSA-8938867
R-HSA-68886	M Phase	2	416	0.0286068	0.999979	0.999979	4	91	0.00673276	9606	Homo sapiens	LMNA		R-HSA-5229194;R-HSA-2993898;R-HSA-5244669;R-HSA-2995376
R-HSA-196854	Metabolism of vitamins and cofactors	1	377	0.0259249	0.999995	0.999995	2	206	0.0152412	9606	Homo sapiens	ENPP1		R-HSA-8938314;R-HSA-196955
R-HSA-382551	Transport of small molecules	10	958	0.0658781	0.999997	0.999997	14	442	0.032702	9606	Homo sapiens	ABCC3;SLC4A7;SLC22A6;SLC16A1;PLN;ODC1;SLC29A1;ASIC3;RUNX1		R-HSA-427910;R-HSA-8875623;R-HSA-109536;R-HSA-8863494;R-HSA-2671885;R-HSA-9650165;R-HSA-425483;R-HSA-549241;R-HSA-1454916;R-HSA-109527;R-HSA-9645220;R-HSA-109529;R-HSA-561041;R-HSA-109534
R-HSA-8953854	Metabolism of RNA	6	782	0.0537753	0.999999	0.999999	22	187	0.0138355	9606	Homo sapiens	LTV1;REM1;ZFP36;GPRC5A;IGF2BP2;PPIL6		R-HSA-72160;R-HSA-428293;R-HSA-77090;R-HSA-72130;R-HSA-450595;R-HSA-450400;R-HSA-72139;R-HSA-77069;R-HSA-77068;R-HSA-72143;R-HSA-6791223;R-HSA-77073;R-HSA-77077;R-HSA-77078;R-HSA-156661;R-HSA-77081;R-HSA-450463;R-HSA-450431;R-HSA-77083;R-HSA-450394;R-HSA-77085;R-HSA-72127
R-HSA-71291	Metabolism of amino acids and derivatives	4	661	0.0454545	0.999999	0.999999	8	285	0.0210861	9606	Homo sapiens	SLC25A2;ODC1;NAALAD2;FTCD		R-HSA-353125;R-HSA-5693783;R-HSA-350567;R-HSA-70692;R-HSA-350578;R-HSA-70920;R-HSA-70634;R-HSA-350600
R-HSA-211859	Biological oxidations	2	545	0.0374777	1	1	2	188	0.0139094	9606	Homo sapiens	AOC3		R-HSA-5696183;R-HSA-5696146
R-HSA-983169	Class I MHC mediated antigen processing & presentation	1	473	0.0325265	1	1	4	48	0.00355135	9606	Homo sapiens	FBXL21		R-HSA-983147;R-HSA-983157;R-HSA-983156;R-HSA-983140
R-HSA-597592	Post-translational protein modification	20	1598	0.109889	1	1	25	526	0.0389168	9606	Homo sapiens	GALNT12;SEC16B;TGFB1;CSF1;SERPIND1;GFPT2;PLAUR;MEPE;ADAMTS12;USP28;THBS2;ART3;ACTG1;NFKB2;NR4A2;FBXL21;ADAMTS3;DPH1;ST6GALNAC5		R-HSA-8956040;R-HSA-5173005;R-HSA-5696914;R-HSA-5173192;R-HSA-203973;R-HSA-913675;R-HSA-5694417;R-HSA-4084980;R-HSA-4755526;R-HSA-5358494;R-HSA-8955289;R-HSA-8879123;R-HSA-162836;R-HSA-5689544;R-HSA-4755479;R-HSA-8956200;R-HSA-8955241;R-HSA-8952618;R-HSA-8952620;R-HSA-8952289;R-HSA-162729;R-HSA-204008;R-HSA-8940388;R-HSA-449715;R-HSA-2179291
R-HSA-1643685	Disease	34	2423	0.166621	1	1	175	1631	0.120672	9606	Homo sapiens	GALNT12;CDKN1A;ITGA2B;ITPR1;ADAMTS12;THBS2;ACTG1;REM1;ADAMTS3;LMNA;JUNB;VASP;JUN;ENTPD1;SLC16A1;TGFB1;TPM4;HMGA1;NFKB1;NFKB2;APBB1IP;FGF17;NRG4;DNA2;MAMLD1;HBEGF;FGFR1		R-HSA-9656211;R-HSA-2023455;R-HSA-9656209;R-HSA-8951690;R-HSA-9656215;R-HSA-2023451;R-HSA-9656214;R-HSA-175108;R-HSA-9666458;R-HSA-9725342;R-HSA-5336413;R-HSA-167181;R-HSA-175117;R-HSA-9659782;R-HSA-8850846;R-HSA-5096532;R-HSA-162590;R-HSA-167196;R-HSA-9704330;R-HSA-9613490;R-HSA-9664950;R-HSA-9613498;R-HSA-4396393;R-HSA-4396392;R-HSA-2400009;R-HSA-167468;R-HSA-9665699;R-HSA-5336417;R-HSA-167474;R-HSA-4396402;R-HSA-4396401;R-HSA-9665697;R-HSA-5336420;R-HSA-9725345;R-HSA-9665701;R-HSA-9665700;R-HSA-5336422;R-HSA-167477;R-HSA-2023462;R-HSA-173115;R-HSA-2023460;R-HSA-9665705;R-HSA-2023456;R-HSA-9665709;R-HSA-167484;R-HSA-9664976;R-HSA-9664983;R-HSA-5228811;R-HSA-175174;R-HSA-6803234;R-HSA-5655315;R-HSA-5654544;R-HSA-6803233;R-HSA-5654545;R-HSA-5655326;R-HSA-9664991;R-HSA-9704408;R-HSA-5655323;R-HSA-5655320;R-HSA-2033486;R-HSA-5655301;R-HSA-9630921;R-HSA-2033472;R-HSA-3645780;R-HSA-9698043;R-HSA-9698041;R-HSA-1982066;R-HSA-3642203;R-HSA-1982065;R-HSA-6803230;R-HSA-5655343;R-HSA-6785565;R-HSA-3656523;R-HSA-6803227;R-HSA-5655339;R-HSA-8868344;R-HSA-6802919;R-HSA-6802918;R-HSA-2029466;R-HSA-2220964;R-HSA-6802914;R-HSA-2220966;R-HSA-6802912;R-HSA-6802927;R-HSA-5655262;R-HSA-5655263;R-HSA-3656382;R-HSA-6802926;R-HSA-2220971;R-HSA-6802925;R-HSA-5654748;R-HSA-180622;R-HSA-6802922;R-HSA-6802921;R-HSA-6802935;R-HSA-175250;R-HSA-6802934;R-HSA-180627;R-HSA-6802933;R-HSA-2220979;R-HSA-6802932;R-HSA-2220981;R-HSA-180630;R-HSA-5655233;R-HSA-2220985;R-HSA-6802943;R-HSA-6802942;R-HSA-5655247;R-HSA-5655244;R-HSA-2197690;R-HSA-5655245;R-HSA-5655243;R-HSA-5655240;R-HSA-5655241;R-HSA-164514;R-HSA-167072;R-HSA-168865;R-HSA-5655285;R-HSA-9664567;R-HSA-167077;R-HSA-164522;R-HSA-5655295;R-HSA-5655290;R-HSA-9673789;R-HSA-5655289;R-HSA-5655270;R-HSA-5655268;R-HSA-5655269;R-HSA-5655266;R-HSA-2012074;R-HSA-2012073;R-HSA-5655278;R-HSA-6802911;R-HSA-167098;R-HSA-448703;R-HSA-6802910;R-HSA-167097;R-HSA-5655277;R-HSA-2220957;R-HSA-8868666;R-HSA-2029473;R-HSA-9700181;R-HSA-9621073;R-HSA-2399969;R-HSA-167111;R-HSA-5624211;R-HSA-1861595;R-HSA-9700179;R-HSA-167115;R-HSA-8853325;R-HSA-167113;R-HSA-167118;R-HSA-8853322;R-HSA-167117;R-HSA-169683;R-HSA-169680;R-HSA-9603905;R-HSA-167121;R-HSA-167130;R-HSA-167128;R-HSA-167134;R-HSA-9664588;R-HSA-167133;R-HSA-1839100;R-HSA-167136;R-HSA-1839098;R-HSA-442592;R-HSA-1225978;R-HSA-1839094;R-HSA-164845;R-HSA-2077424;R-HSA-6802837;R-HSA-167153;R-HSA-2077420;R-HSA-3304394
R-HSA-5663205	Infectious disease	11	1348	0.092697	1	1	55	752	0.0556378	9606	Homo sapiens	REM1;JUN;ENTPD1;TGFB1;ITPR1;HMGA1;NFKB1;ACTG1;HBEGF;NFKB2		R-HSA-8951690;R-HSA-2029466;R-HSA-175108;R-HSA-9666458;R-HSA-5336413;R-HSA-180622;R-HSA-167181;R-HSA-175117;R-HSA-175250;R-HSA-180627;R-HSA-180630;R-HSA-8850846;R-HSA-2197690;R-HSA-162590;R-HSA-167196;R-HSA-9613490;R-HSA-164514;R-HSA-167072;R-HSA-168865;R-HSA-167077;R-HSA-9613498;R-HSA-164522;R-HSA-9673789;R-HSA-167468;R-HSA-5336417;R-HSA-167474;R-HSA-5336420;R-HSA-5336422;R-HSA-167477;R-HSA-167098;R-HSA-448703;R-HSA-173115;R-HSA-167097;R-HSA-167484;R-HSA-2029473;R-HSA-9621073;R-HSA-175174;R-HSA-167111;R-HSA-1861595;R-HSA-167115;R-HSA-167113;R-HSA-167118;R-HSA-167117;R-HSA-169683;R-HSA-169680;R-HSA-9603905;R-HSA-167121;R-HSA-167130;R-HSA-167128;R-HSA-167134;R-HSA-167133;R-HSA-167136;R-HSA-442592;R-HSA-164845;R-HSA-167153
R-HSA-556833	Metabolism of lipids	12	1437	0.0988172	1	1	35	949	0.0702131	9606	Homo sapiens	ABCC3;CHKA;LPCAT4;OSBPL3;PLA2G4B;PNPLA5;PIP4K2C;ARNTL;PIK3R5		R-HSA-1483222;R-HSA-1482646;R-HSA-1482900;R-HSA-1482771;R-HSA-1482897;R-HSA-1676048;R-HSA-1482847;R-HSA-1482884;R-HSA-1676109;R-HSA-8848339;R-HSA-8867667;R-HSA-1482691;R-HSA-1675776;R-HSA-1482636;R-HSA-1482828;R-HSA-1482635;R-HSA-1482825;R-HSA-879724;R-HSA-1482612;R-HSA-1482932;R-HSA-6811522;R-HSA-1482547;R-HSA-1483004;R-HSA-194153;R-HSA-1482685;R-HSA-75885;R-HSA-1482745;R-HSA-1482533;R-HSA-1482656;R-HSA-1482862;R-HSA-1482604;R-HSA-1482667;R-HSA-1482539;R-HSA-1482856;R-HSA-1482920
R-HSA-392499	Metabolism of proteins	22	2205	0.15163	1	1	43	798	0.0590411	9606	Homo sapiens	GALNT12;SEC16B;TGFB1;CSF1;SERPIND1;GFPT2;PLAUR;MEPE;IGF1;ADAMTS12;USP28;THBS2;ART3;ACTG1;NFKB2;NR4A2;FBXL21;ADAMTS3;DPH1;PAPPA;ST6GALNAC5		R-HSA-8956040;R-HSA-5173005;R-HSA-381446;R-HSA-5696914;R-HSA-5173192;R-HSA-203973;R-HSA-913675;R-HSA-5694417;R-HSA-4084980;R-HSA-381518;R-HSA-4755526;R-HSA-5358494;R-HSA-381461;R-HSA-8955289;R-HSA-8879123;R-HSA-162836;R-HSA-389970;R-HSA-389980;R-HSA-5689544;R-HSA-4755479;R-HSA-381466;R-HSA-8956200;R-HSA-8955241;R-HSA-381412;R-HSA-8952618;R-HSA-381543;R-HSA-381537;R-HSA-8952620;R-HSA-422048;R-HSA-8952289;R-HSA-381487;R-HSA-162729;R-HSA-204008;R-HSA-381545;R-HSA-8940388;R-HSA-390453;R-HSA-449715;R-HSA-381500;R-HSA-2179291;R-HSA-381503;R-HSA-381496;R-HSA-390459;R-HSA-381435
R-HSA-1430728	Metabolism	24	3633	0.249828	1	1	56	2250	0.166469	9606	Homo sapiens	ABCC3;AOC3;ENTPD1;SLC16A1;SLC25A2;CHKA;OSBPL3;PLA2G4B;ODC1;ITPR1;FTCD;ARNTL;PIK3R5;REM1;LPCAT4;DDAH2;ENPP1;NAALAD2;PNPLA5;PIP4K2C		R-HSA-1482646;R-HSA-5693783;R-HSA-1482900;R-HSA-1482771;R-HSA-1482897;R-HSA-1676048;R-HSA-70920;R-HSA-350600;R-HSA-1482884;R-HSA-8850846;R-HSA-1675776;R-HSA-1482636;R-HSA-1482635;R-HSA-8850854;R-HSA-1482932;R-HSA-70692;R-HSA-1482547;R-HSA-1482685;R-HSA-1482533;R-HSA-1482656;R-HSA-1482667;R-HSA-1482539;R-HSA-1482920;R-HSA-1483222;R-HSA-8938314;R-HSA-5696146;R-HSA-381644;R-HSA-1482847;R-HSA-169683;R-HSA-169680;R-HSA-1676109;R-HSA-8848339;R-HSA-8867667;R-HSA-1482691;R-HSA-196955;R-HSA-1482828;R-HSA-1482825;R-HSA-353125;R-HSA-5696183;R-HSA-879724;R-HSA-350567;R-HSA-1482612;R-HSA-6811522;R-HSA-1483004;R-HSA-70634;R-HSA-194153;R-HSA-5693373;R-HSA-75885;R-HSA-373867;R-HSA-1482745;R-HSA-373875;R-HSA-350578;R-HSA-1482862;R-HSA-1482604;R-HSA-2564828;R-HSA-1482856
